# Genomic epidemiology offers high resolution estimates of serial intervals for COVID-19

**DOI:** 10.1101/2022.02.23.22271355

**Authors:** Jessica E. Stockdale, Kurnia Susvitasari, Paul Tupper, Benjamin Sobkowiak, Nicola Mulberry, Anders Gonçalves da Silva, Anne E. Watt, Norelle Sherry, Corinna Minko, Benjamin P. Howden, Courtney R. Lane, Caroline Colijn

**Affiliations:** Department of Mathematics, Simon Fraser University, Canada; Microbiological Diagnostic Unit Public Health Laboratory, Department of Microbiology & Immunology, University of Melbourne at the Peter Doherty Institute for Infection & Immunity, Melbourne, Victoria, Australia; Victorian Department of Health, Melbourne, Victoria, Australia

**Keywords:** COVID-19, Serial interval, Genomic epidemiology, Whole genome sequencing, Statistical model, Reproduction number

## Abstract

Estimating key aspects of transmission is crucial in infectious disease control. Serial intervals – the time between symptom onset in an infector and infectee – are fundamental, and help to define rates of transmission, estimates of reproductive numbers, and vaccination levels needed to prevent transmission. However, estimating the serial interval requires knowledge of individuals’ contacts and exposures (who infected whom), which is typically obtained through resource-intensive contact tracing efforts. We develop an alternate framework that uses virus sequences to inform who infected whom and thereby estimate serial intervals. The advantages are many-fold: virus sequences are often routinely collected to support epidemiological investigations and to monitor viral evolution. The genomic approach offers high resolution and cluster-specific estimates of the serial interval that are comparable with those obtained from contact tracing data. Our approach does not require contact tracing data, and can be used in large populations and over a range of time periods. We apply our techniques to SARS-CoV-2 sequence data from the first two waves of COVID-19 in Victoria, Australia. We find that serial interval estimates vary between clusters, supporting the need to monitor this key parameter and use updated estimates in onward applications. Compared to an early published serial interval estimate, using cluster-specific serial intervals can cause estimates of the effective reproduction number *R*_*t*_ to vary by a factor of up to 2–3. We also find that serial intervals estimated in settings such as schools and meat processing/packing plants tend to be shorter than those estimated in healthcare facilities.

## Supplementary material for "Genomic epidemiology offers high resolution estimates of serial intervals for COVID-19": GISAID accession numbers and laboratory acknowledgements: gisaid_ids_Stockdaleetal.csv

GISAID_ID	onset_date
EPI_ISL_1033125	2020-08-03
EPI_ISL_1033126	2020-08-13
EPI_ISL_1033127	2020-08-13
EPI_ISL_1033128	2020-07-23
EPI_ISL_1033129	2020-07-25
EPI_ISL_1033132	2020-08-19
EPI_ISL_1033135	NA
EPI_ISL_1033136	2020-07-22
EPI_ISL_1033137	2020-08-09
EPI_ISL_1033139	2020-07-12
EPI_ISL_1055265	NA
EPI_ISL_1055266	2020-07-28
EPI_ISL_1055267	2020-08-31
EPI_ISL_1055268	2020-07-29
EPI_ISL_1055269	2020-07-28
EPI_ISL_1055270	2020-08-19
EPI_ISL_1055271	2020-08-09
EPI_ISL_1055272	2020-08-15
EPI_ISL_1055273	2020-09-04
EPI_ISL_1055274	2020-09-04
EPI_ISL_1055275	2020-09-01
EPI_ISL_1055276	2020-08-28
EPI_ISL_1055277	2020-08-29
EPI_ISL_1055278	2020-08-29
EPI_ISL_1055279	2020-08-30
EPI_ISL_1055280	2020-09-10
EPI_ISL_1055281	2020-09-08
EPI_ISL_1055282	NA
EPI_ISL_1055283	2020-08-22
EPI_ISL_1055284	2020-07-31
EPI_ISL_1055285	2020-08-07
EPI_ISL_1055286	NA
EPI_ISL_1055287	2020-07-15
EPI_ISL_1055288	2020-07-17
EPI_ISL_1055289	2020-07-16
EPI_ISL_1055290	2020-07-13
EPI_ISL_1055291	NA
EPI_ISL_1055292	2020-07-17
EPI_ISL_1055293	2020-07-17
EPI_ISL_1055294	2020-07-18
EPI_ISL_1055295	2020-07-12
EPI_ISL_1055296	2020-07-18
EPI_ISL_1055297	2020-08-27
EPI_ISL_1055298	2020-09-03
EPI_ISL_1055299	2020-08-26
EPI_ISL_1055300	2020-08-07
EPI_ISL_1055301	NA
EPI_ISL_1055303	2020-07-26
EPI_ISL_1055304	2020-07-29
EPI_ISL_1055305	2020-07-30
EPI_ISL_1055306	2020-07-24
EPI_ISL_1055307	2020-08-16
EPI_ISL_1055308	NA
EPI_ISL_1055309	2020-08-25
EPI_ISL_1055310	2020-07-31
EPI_ISL_1055311	NA
EPI_ISL_1055312	2020-07-24
EPI_ISL_1055313	2020-08-03
EPI_ISL_1055314	2020-08-07
EPI_ISL_1055315	NA
EPI_ISL_1055316	NA
EPI_ISL_1055317	2020-08-09
EPI_ISL_1055318	2020-08-15
EPI_ISL_1055319	2020-07-25
EPI_ISL_1055320	2020-07-06
EPI_ISL_1055321	2020-07-24
EPI_ISL_1055322	2020-07-25
EPI_ISL_1055323	2020-07-27
EPI_ISL_1055324	2020-07-28
EPI_ISL_1055325	2020-07-26
EPI_ISL_1055326	2020-08-09
EPI_ISL_1055327	2020-08-11
EPI_ISL_1055328	NA
EPI_ISL_1055329	2020-08-15
EPI_ISL_1055330	2020-08-08
EPI_ISL_1055331	2020-08-12
EPI_ISL_1055332	2020-08-03
EPI_ISL_1055333	2020-08-14
EPI_ISL_1055334	2020-07-18
EPI_ISL_1055335	NA
EPI_ISL_1055336	2020-07-31
EPI_ISL_1055337	NA
EPI_ISL_1055338	NA
EPI_ISL_1055339	2020-07-15
EPI_ISL_1055340	2020-07-26
EPI_ISL_1055341	2020-07-31
EPI_ISL_1055342	2020-07-22
EPI_ISL_1055343	2020-07-23
EPI_ISL_1055344	2020-07-09
EPI_ISL_1055345	2020-07-25
EPI_ISL_1055346	NA
EPI_ISL_1055347	2020-08-09
EPI_ISL_1055348	NA
EPI_ISL_1055349	2020-08-15
EPI_ISL_1055350	2020-08-23
EPI_ISL_1055351	2020-08-19
EPI_ISL_1055353	2020-08-16
EPI_ISL_1055354	2020-07-26
EPI_ISL_1055355	2020-08-22
EPI_ISL_1055356	2020-08-13
EPI_ISL_1055357	2020-07-31
EPI_ISL_1055358	NA
EPI_ISL_1055359	2020-08-28
EPI_ISL_1055360	2020-08-06
EPI_ISL_1061399	NA
EPI_ISL_1061400	2020-08-03
EPI_ISL_1061401	2020-08-06
EPI_ISL_416410	2020-01-19
EPI_ISL_416411	2020-01-19
EPI_ISL_416412	2020-03-01
EPI_ISL_416413	2020-02-28
EPI_ISL_416414	2020-02-27
EPI_ISL_416415	2020-01-27
EPI_ISL_416514	2020-03-12
EPI_ISL_416515	2020-03-12
EPI_ISL_416516	2020-03-15
EPI_ISL_416517	2020-03-11
EPI_ISL_416518	2020-03-16
EPI_ISL_419714	2020-03-18
EPI_ISL_419715	2020-03-15
EPI_ISL_419716	2020-03-16
EPI_ISL_419717	2020-03-16
EPI_ISL_419718	2020-03-17
EPI_ISL_419719	2020-03-17
EPI_ISL_419720	2020-03-17
EPI_ISL_419721	2020-03-18
EPI_ISL_419722	2020-03-15
EPI_ISL_419723	2020-03-18
EPI_ISL_419724	2020-03-17
EPI_ISL_419725	2020-03-18
EPI_ISL_419726	2020-03-19
EPI_ISL_419727	2020-02-18
EPI_ISL_419728	2020-03-20
EPI_ISL_419729	2020-03-11
EPI_ISL_419730	2020-03-16
EPI_ISL_419731	NA
EPI_ISL_419733	2020-01-27
EPI_ISL_419734	2020-01-23
EPI_ISL_419736	2020-03-04
EPI_ISL_419737	2020-02-29
EPI_ISL_419738	2020-02-27
EPI_ISL_419739	2020-03-07
EPI_ISL_419740	2020-03-03
EPI_ISL_419741	2020-02-29
EPI_ISL_419742	2020-03-07
EPI_ISL_419743	2020-03-07
EPI_ISL_419744	2020-02-28
EPI_ISL_419745	2020-03-04
EPI_ISL_419746	2020-03-09
EPI_ISL_419747	2020-03-07
EPI_ISL_419748	2020-03-07
EPI_ISL_419749	2020-03-10
EPI_ISL_419750	2020-03-08
EPI_ISL_419751	2020-03-08
EPI_ISL_419752	2020-03-06
EPI_ISL_419753	2020-03-08
EPI_ISL_419754	2020-03-10
EPI_ISL_419755	2020-03-05
EPI_ISL_419756	2020-03-11
EPI_ISL_419757	2020-02-26
EPI_ISL_419758	2020-03-08
EPI_ISL_419759	2020-03-10
EPI_ISL_419760	2020-03-11
EPI_ISL_419761	2020-03-08
EPI_ISL_419762	2020-03-06
EPI_ISL_419763	2020-03-10
EPI_ISL_419764	2020-03-06
EPI_ISL_419765	2020-03-06
EPI_ISL_419766	2020-03-10
EPI_ISL_419767	2020-03-10
EPI_ISL_419768	2020-03-10
EPI_ISL_419769	2020-03-09
EPI_ISL_419770	2020-03-12
EPI_ISL_419771	2020-03-10
EPI_ISL_419772	2020-03-12
EPI_ISL_419773	2020-03-02
EPI_ISL_419774	2020-03-09
EPI_ISL_419775	2020-03-12
EPI_ISL_419776	2020-03-02
EPI_ISL_419777	2020-03-08
EPI_ISL_419778	2020-03-12
EPI_ISL_419779	2020-03-10
EPI_ISL_419780	2020-03-10
EPI_ISL_419781	2020-03-11
EPI_ISL_419782	2020-03-11
EPI_ISL_419783	2020-03-09
EPI_ISL_419784	2020-03-11
EPI_ISL_419785	2020-03-14
EPI_ISL_419786	2020-03-06
EPI_ISL_419787	2020-03-11
EPI_ISL_419788	2020-03-10
EPI_ISL_419789	2020-03-11
EPI_ISL_419791	2020-03-13
EPI_ISL_419792	2020-03-12
EPI_ISL_419793	2020-03-09
EPI_ISL_419794	2020-03-09
EPI_ISL_419795	2020-03-11
EPI_ISL_419796	2020-03-11
EPI_ISL_419797	2020-03-09
EPI_ISL_419798	2020-03-13
EPI_ISL_419799	2020-03-12
EPI_ISL_419800	2020-03-12
EPI_ISL_419801	2020-03-11
EPI_ISL_419802	2020-03-08
EPI_ISL_419803	2020-03-11
EPI_ISL_419804	2020-03-10
EPI_ISL_419805	2020-03-15
EPI_ISL_419806	2020-03-10
EPI_ISL_419807	NA
EPI_ISL_419808	2020-03-13
EPI_ISL_419809	2020-03-15
EPI_ISL_419810	2020-03-09
EPI_ISL_419811	2020-03-11
EPI_ISL_419812	2020-03-09
EPI_ISL_419813	2020-03-12
EPI_ISL_419814	2020-03-05
EPI_ISL_419815	2020-03-07
EPI_ISL_419816	2020-03-09
EPI_ISL_419817	2020-03-13
EPI_ISL_419818	2020-03-05
EPI_ISL_419819	2020-03-14
EPI_ISL_419821	2020-03-14
EPI_ISL_419822	2020-03-12
EPI_ISL_419823	2020-03-19
EPI_ISL_419824	2020-03-19
EPI_ISL_419826	NA
EPI_ISL_419827	2020-03-18
EPI_ISL_419828	2020-03-21
EPI_ISL_419829	2020-03-20
EPI_ISL_419830	2020-03-18
EPI_ISL_419834	2020-03-12
EPI_ISL_419836	2020-03-07
EPI_ISL_419837	2020-03-13
EPI_ISL_419838	2020-03-14
EPI_ISL_419839	2020-03-14
EPI_ISL_419840	2020-03-13
EPI_ISL_419841	2020-03-15
EPI_ISL_419842	2020-03-11
EPI_ISL_419843	2020-03-09
EPI_ISL_419844	2020-03-09
EPI_ISL_419845	2020-03-16
EPI_ISL_419846	2020-03-14
EPI_ISL_419847	2020-03-10
EPI_ISL_419848	2020-03-11
EPI_ISL_419849	2020-03-13
EPI_ISL_419850	2020-03-06
EPI_ISL_419851	2020-03-14
EPI_ISL_419852	2020-03-16
EPI_ISL_419853	2020-03-17
EPI_ISL_419854	2020-03-13
EPI_ISL_419855	2020-03-15
EPI_ISL_419856	2020-03-17
EPI_ISL_419857	2020-03-15
EPI_ISL_419859	2020-03-18
EPI_ISL_419860	2020-03-15
EPI_ISL_419861	2020-03-10
EPI_ISL_419862	2020-03-16
EPI_ISL_419863	2020-03-14
EPI_ISL_419864	2020-03-18
EPI_ISL_419865	2020-03-13
EPI_ISL_419866	2020-03-01
EPI_ISL_419867	2020-03-10
EPI_ISL_419868	2020-03-14
EPI_ISL_419869	2020-03-13
EPI_ISL_419870	2020-03-14
EPI_ISL_419871	2020-03-17
EPI_ISL_419872	2020-03-16
EPI_ISL_419873	2020-03-07
EPI_ISL_419874	2020-03-15
EPI_ISL_419875	2020-03-16
EPI_ISL_419876	2020-03-18
EPI_ISL_419878	2020-03-10
EPI_ISL_419879	2020-03-17
EPI_ISL_419881	2020-03-17
EPI_ISL_419882	2020-03-17
EPI_ISL_419883	2020-03-14
EPI_ISL_419884	2020-03-18
EPI_ISL_419885	2020-03-16
EPI_ISL_419886	2020-03-18
EPI_ISL_419887	2020-03-15
EPI_ISL_419888	2020-03-18
EPI_ISL_419889	2020-03-14
EPI_ISL_419890	2020-03-16
EPI_ISL_419891	2020-03-15
EPI_ISL_419892	2020-03-16
EPI_ISL_419893	2020-03-17
EPI_ISL_419894	2020-03-11
EPI_ISL_419895	2020-03-18
EPI_ISL_419896	2020-03-17
EPI_ISL_419897	2020-03-18
EPI_ISL_419898	2020-03-17
EPI_ISL_419899	2020-03-18
EPI_ISL_419900	2020-03-15
EPI_ISL_419901	2020-03-10
EPI_ISL_419902	2020-03-18
EPI_ISL_419903	2020-03-20
EPI_ISL_419904	2020-03-18
EPI_ISL_419905	2020-03-14
EPI_ISL_419906	2020-03-17
EPI_ISL_419907	2020-03-19
EPI_ISL_419908	2020-03-16
EPI_ISL_419909	2020-03-18
EPI_ISL_419910	2020-03-12
EPI_ISL_419911	2020-03-18
EPI_ISL_419912	2020-03-19
EPI_ISL_419913	2020-03-14
EPI_ISL_419914	2020-03-19
EPI_ISL_419915	2020-03-20
EPI_ISL_419917	2020-03-19
EPI_ISL_419918	2020-03-16
EPI_ISL_419919	2020-03-19
EPI_ISL_419920	2020-03-19
EPI_ISL_419921	2020-03-15
EPI_ISL_419922	2020-03-14
EPI_ISL_419923	2020-03-15
EPI_ISL_419924	2020-03-17
EPI_ISL_419926	2020-03-18
EPI_ISL_419927	2020-03-18
EPI_ISL_419928	2020-03-18
EPI_ISL_419929	2020-03-19
EPI_ISL_419931	2020-03-17
EPI_ISL_419932	2020-03-20
EPI_ISL_419933	2020-03-15
EPI_ISL_419934	2020-03-17
EPI_ISL_419935	2020-03-16
EPI_ISL_419936	2020-03-18
EPI_ISL_419938	2020-03-15
EPI_ISL_419939	2020-03-20
EPI_ISL_419940	2020-03-20
EPI_ISL_419941	2020-03-18
EPI_ISL_419942	2020-03-20
EPI_ISL_419943	2020-03-21
EPI_ISL_419944	2020-03-20
EPI_ISL_419945	2020-03-16
EPI_ISL_419946	2020-03-21
EPI_ISL_419947	2020-03-21
EPI_ISL_419948	2020-03-18
EPI_ISL_419949	2020-03-13
EPI_ISL_419950	2020-03-14
EPI_ISL_419951	2020-03-13
EPI_ISL_419952	2020-03-18
EPI_ISL_419953	2020-03-20
EPI_ISL_419954	2020-03-17
EPI_ISL_419955	2020-03-21
EPI_ISL_419956	2020-03-18
EPI_ISL_419957	2020-03-18
EPI_ISL_419958	2020-03-22
EPI_ISL_419959	2020-03-21
EPI_ISL_419960	2020-03-20
EPI_ISL_419961	2020-03-20
EPI_ISL_419962	2020-03-17
EPI_ISL_419963	2020-03-19
EPI_ISL_419964	2020-03-18
EPI_ISL_419965	2020-03-15
EPI_ISL_419966	2020-03-21
EPI_ISL_419967	2020-03-20
EPI_ISL_419968	2020-03-19
EPI_ISL_419969	2020-03-20
EPI_ISL_419970	2020-03-22
EPI_ISL_419971	2020-03-20
EPI_ISL_419972	2020-03-16
EPI_ISL_419973	2020-03-18
EPI_ISL_419974	2020-03-21
EPI_ISL_419975	2020-03-17
EPI_ISL_419976	2020-03-22
EPI_ISL_419977	2020-03-20
EPI_ISL_419978	2020-03-21
EPI_ISL_419979	2020-03-19
EPI_ISL_419980	2020-03-17
EPI_ISL_419983	2020-03-20
EPI_ISL_419984	2020-03-13
EPI_ISL_419985	2020-03-19
EPI_ISL_419986	2020-03-21
EPI_ISL_419987	2020-03-19
EPI_ISL_419988	2020-03-22
EPI_ISL_419989	2020-03-22
EPI_ISL_419990	2020-03-10
EPI_ISL_419991	2020-03-18
EPI_ISL_419992	2020-03-03
EPI_ISL_419993	2020-03-19
EPI_ISL_419994	2020-03-21
EPI_ISL_419995	2020-03-22
EPI_ISL_419996	2020-03-18
EPI_ISL_419997	2020-03-20
EPI_ISL_419998	2020-03-20
EPI_ISL_419999	2020-03-08
EPI_ISL_420000	2020-03-19
EPI_ISL_420001	2020-03-20
EPI_ISL_420002	2020-03-17
EPI_ISL_420003	2020-03-21
EPI_ISL_420004	2020-03-19
EPI_ISL_420005	2020-03-22
EPI_ISL_420006	2020-03-23
EPI_ISL_420007	2020-03-15
EPI_ISL_420008	2020-03-18
EPI_ISL_420009	2020-03-18
EPI_ISL_420010	2020-03-20
EPI_ISL_420011	2020-03-21
EPI_ISL_420012	2020-03-23
EPI_ISL_420013	2020-03-24
EPI_ISL_420014	2020-03-17
EPI_ISL_420015	2020-03-22
EPI_ISL_420016	2020-03-18
EPI_ISL_420017	2020-03-22
EPI_ISL_420036	2020-03-19
EPI_ISL_426637	2020-03-09
EPI_ISL_426638	2020-03-09
EPI_ISL_426639	2020-03-12
EPI_ISL_426640	2020-03-11
EPI_ISL_426641	2020-03-14
EPI_ISL_426642	2020-03-16
EPI_ISL_426643	2020-03-18
EPI_ISL_426644	2020-03-11
EPI_ISL_426645	2020-03-18
EPI_ISL_426646	2020-03-17
EPI_ISL_426647	2020-03-16
EPI_ISL_426648	2020-03-20
EPI_ISL_426649	2020-03-17
EPI_ISL_426650	2020-03-13
EPI_ISL_426651	2020-03-18
EPI_ISL_426652	2020-03-18
EPI_ISL_426653	2020-03-19
EPI_ISL_426654	2020-03-18
EPI_ISL_426655	2020-03-13
EPI_ISL_426656	2020-03-19
EPI_ISL_426657	2020-03-20
EPI_ISL_426658	2020-03-08
EPI_ISL_426659	2020-03-18
EPI_ISL_426660	2020-03-08
EPI_ISL_426661	2020-03-19
EPI_ISL_426662	2020-03-17
EPI_ISL_426663	2020-03-19
EPI_ISL_426664	2020-03-15
EPI_ISL_426665	2020-03-18
EPI_ISL_426666	2020-03-25
EPI_ISL_426667	2020-03-13
EPI_ISL_426668	2020-03-19
EPI_ISL_426669	NA
EPI_ISL_426670	2020-03-19
EPI_ISL_426671	2020-03-14
EPI_ISL_426672	2020-03-20
EPI_ISL_426673	2020-03-18
EPI_ISL_426674	2020-03-19
EPI_ISL_426675	2020-03-21
EPI_ISL_426676	2020-03-21
EPI_ISL_426679	2020-03-21
EPI_ISL_426680	2020-03-21
EPI_ISL_426681	2020-03-15
EPI_ISL_426682	2020-03-17
EPI_ISL_426683	2020-03-19
EPI_ISL_426684	2020-03-18
EPI_ISL_426686	2020-03-20
EPI_ISL_426687	2020-03-22
EPI_ISL_426688	2020-03-23
EPI_ISL_426689	2020-03-21
EPI_ISL_426690	2020-03-17
EPI_ISL_426691	2020-03-21
EPI_ISL_426692	2020-03-20
EPI_ISL_426693	2020-03-16
EPI_ISL_426694	2020-03-21
EPI_ISL_426695	2020-03-18
EPI_ISL_426696	2020-03-23
EPI_ISL_426697	2020-03-22
EPI_ISL_426698	2020-03-23
EPI_ISL_426700	2020-03-08
EPI_ISL_426701	2020-03-21
EPI_ISL_426702	2020-03-22
EPI_ISL_426705	2020-03-24
EPI_ISL_426707	2020-03-23
EPI_ISL_426708	2020-03-21
EPI_ISL_426709	2020-03-24
EPI_ISL_426710	2020-03-25
EPI_ISL_426711	2020-03-21
EPI_ISL_426713	2020-03-21
EPI_ISL_426714	NA
EPI_ISL_426715	2020-03-10
EPI_ISL_426716	2020-03-22
EPI_ISL_426717	2020-03-23
EPI_ISL_426719	2020-03-18
EPI_ISL_426721	2020-03-20
EPI_ISL_426722	2020-03-17
EPI_ISL_426723	2020-03-12
EPI_ISL_426724	2020-03-23
EPI_ISL_426725	2020-03-20
EPI_ISL_426726	2020-03-17
EPI_ISL_426727	2020-03-20
EPI_ISL_426728	2020-03-24
EPI_ISL_426729	2020-03-20
EPI_ISL_426730	2020-03-24
EPI_ISL_426731	2020-03-24
EPI_ISL_426732	2020-03-21
EPI_ISL_426733	2020-03-19
EPI_ISL_426734	2020-03-26
EPI_ISL_426735	2020-03-25
EPI_ISL_426736	2020-03-25
EPI_ISL_426737	2020-03-25
EPI_ISL_426738	2020-03-18
EPI_ISL_426739	2020-03-18
EPI_ISL_426740	2020-03-19
EPI_ISL_426743	2020-03-24
EPI_ISL_426744	2020-03-23
EPI_ISL_426745	2020-03-23
EPI_ISL_426746	2020-03-20
EPI_ISL_426747	2020-03-16
EPI_ISL_426749	2020-03-22
EPI_ISL_426750	2020-03-21
EPI_ISL_426751	2020-03-19
EPI_ISL_426753	2020-03-19
EPI_ISL_426754	2020-03-18
EPI_ISL_426755	2020-03-24
EPI_ISL_426756	2020-03-25
EPI_ISL_426757	2020-03-17
EPI_ISL_426758	2020-03-18
EPI_ISL_426759	2020-03-25
EPI_ISL_426760	2020-03-27
EPI_ISL_426762	2020-03-20
EPI_ISL_426765	2020-03-20
EPI_ISL_426766	2020-03-17
EPI_ISL_426767	2020-03-20
EPI_ISL_426768	2020-03-23
EPI_ISL_426769	2020-03-16
EPI_ISL_426771	2020-03-15
EPI_ISL_426772	2020-03-24
EPI_ISL_426775	2020-03-19
EPI_ISL_426778	2020-03-20
EPI_ISL_426789	2020-03-20
EPI_ISL_426791	2020-03-21
EPI_ISL_426792	2020-03-24
EPI_ISL_426793	2020-03-18
EPI_ISL_426794	2020-03-14
EPI_ISL_426795	2020-03-23
EPI_ISL_426796	2020-03-17
EPI_ISL_426797	2020-03-20
EPI_ISL_426798	2020-03-20
EPI_ISL_426799	2020-03-22
EPI_ISL_426800	2020-03-10
EPI_ISL_426802	2020-03-20
EPI_ISL_426804	2020-03-20
EPI_ISL_426806	2020-03-23
EPI_ISL_426807	2020-03-22
EPI_ISL_426808	2020-03-20
EPI_ISL_426809	2020-03-16
EPI_ISL_426810	2020-03-24
EPI_ISL_426811	2020-03-16
EPI_ISL_426812	2020-03-15
EPI_ISL_426813	2020-03-22
EPI_ISL_426814	2020-03-24
EPI_ISL_426816	2020-03-22
EPI_ISL_426817	2020-03-20
EPI_ISL_426819	2020-03-20
EPI_ISL_426820	2020-03-16
EPI_ISL_426821	2020-03-21
EPI_ISL_426822	2020-03-22
EPI_ISL_426823	2020-03-19
EPI_ISL_426824	2020-03-17
EPI_ISL_426825	2020-03-20
EPI_ISL_426826	2020-03-24
EPI_ISL_426831	2020-03-25
EPI_ISL_426832	2020-03-23
EPI_ISL_426833	2020-03-24
EPI_ISL_426835	2020-03-26
EPI_ISL_426836	2020-03-24
EPI_ISL_426837	2020-03-20
EPI_ISL_426838	2020-03-15
EPI_ISL_426839	2020-03-24
EPI_ISL_426840	2020-03-19
EPI_ISL_426841	2020-03-15
EPI_ISL_426842	2020-03-20
EPI_ISL_426843	2020-03-20
EPI_ISL_426844	2020-03-18
EPI_ISL_426846	2020-03-19
EPI_ISL_426847	2020-03-14
EPI_ISL_426848	2020-03-11
EPI_ISL_426849	2020-03-18
EPI_ISL_426850	2020-03-21
EPI_ISL_426851	2020-03-21
EPI_ISL_426854	2020-03-23
EPI_ISL_426855	2020-03-19
EPI_ISL_426856	2020-03-25
EPI_ISL_426859	2020-03-19
EPI_ISL_426860	2020-03-25
EPI_ISL_426861	2020-03-27
EPI_ISL_426862	2020-03-25
EPI_ISL_426863	2020-03-16
EPI_ISL_426864	2020-03-19
EPI_ISL_426865	2020-03-25
EPI_ISL_426866	2020-03-22
EPI_ISL_426867	2020-03-26
EPI_ISL_426869	2020-03-18
EPI_ISL_426870	2020-03-27
EPI_ISL_426871	2020-03-20
EPI_ISL_426872	2020-03-25
EPI_ISL_426873	2020-03-22
EPI_ISL_426874	2020-03-19
EPI_ISL_426875	2020-03-25
EPI_ISL_426876	2020-03-22
EPI_ISL_426877	2020-03-26
EPI_ISL_426878	2020-03-14
EPI_ISL_426881	2020-03-17
EPI_ISL_426905	2020-03-21
EPI_ISL_426906	2020-03-24
EPI_ISL_426907	2020-03-22
EPI_ISL_426908	2020-03-21
EPI_ISL_426909	2020-03-21
EPI_ISL_426910	2020-03-21
EPI_ISL_426911	2020-03-21
EPI_ISL_426912	2020-03-17
EPI_ISL_426914	2020-03-20
EPI_ISL_426915	2020-03-27
EPI_ISL_426916	2020-03-25
EPI_ISL_426917	2020-03-22
EPI_ISL_426918	2020-03-28
EPI_ISL_426919	2020-03-28
EPI_ISL_426920	2020-03-27
EPI_ISL_426921	2020-03-25
EPI_ISL_426922	2020-03-26
EPI_ISL_426923	2020-03-21
EPI_ISL_426924	2020-03-27
EPI_ISL_426925	2020-03-21
EPI_ISL_426926	2020-03-20
EPI_ISL_426927	2020-03-21
EPI_ISL_426928	2020-03-31
EPI_ISL_426929	2020-03-28
EPI_ISL_426931	2020-03-28
EPI_ISL_426932	2020-03-29
EPI_ISL_426933	2020-03-21
EPI_ISL_426934	2020-03-22
EPI_ISL_426935	2020-03-21
EPI_ISL_426936	2020-03-22
EPI_ISL_426937	2020-03-27
EPI_ISL_426938	2020-03-15
EPI_ISL_426939	2020-03-20
EPI_ISL_426940	2020-03-25
EPI_ISL_426941	2020-03-21
EPI_ISL_426942	2020-03-21
EPI_ISL_426943	2020-03-26
EPI_ISL_426945	2020-03-24
EPI_ISL_426947	2020-03-20
EPI_ISL_426948	2020-03-16
EPI_ISL_426949	2020-03-17
EPI_ISL_426950	2020-03-19
EPI_ISL_426951	2020-03-26
EPI_ISL_426952	2020-03-22
EPI_ISL_426953	2020-03-28
EPI_ISL_426954	2020-03-16
EPI_ISL_426955	2020-03-15
EPI_ISL_426956	2020-03-28
EPI_ISL_426957	2020-03-22
EPI_ISL_426958	2020-03-25
EPI_ISL_426960	2020-03-23
EPI_ISL_426961	2020-03-27
EPI_ISL_426962	2020-03-25
EPI_ISL_426963	2020-03-23
EPI_ISL_426964	2020-03-20
EPI_ISL_426965	2020-03-26
EPI_ISL_426966	2020-03-19
EPI_ISL_426968	2020-03-16
EPI_ISL_426969	2020-03-19
EPI_ISL_426970	2020-03-24
EPI_ISL_426971	2020-03-25
EPI_ISL_426972	2020-03-27
EPI_ISL_426973	2020-03-23
EPI_ISL_426975	2020-03-26
EPI_ISL_426976	2020-03-27
EPI_ISL_426977	2020-03-26
EPI_ISL_426978	2020-03-28
EPI_ISL_426979	2020-03-23
EPI_ISL_426980	2020-03-21
EPI_ISL_426981	2020-03-22
EPI_ISL_426982	2020-03-20
EPI_ISL_426985	2020-03-22
EPI_ISL_426986	2020-03-17
EPI_ISL_426987	2020-03-22
EPI_ISL_426988	2020-03-21
EPI_ISL_426989	2020-03-24
EPI_ISL_426990	2020-03-19
EPI_ISL_426991	2020-03-25
EPI_ISL_426992	2020-03-20
EPI_ISL_426993	2020-03-21
EPI_ISL_426994	2020-03-22
EPI_ISL_426995	2020-03-14
EPI_ISL_426998	2020-03-27
EPI_ISL_426999	2020-03-25
EPI_ISL_427000	2020-03-28
EPI_ISL_427001	2020-03-28
EPI_ISL_427002	2020-03-19
EPI_ISL_427003	2020-03-24
EPI_ISL_427004	2020-03-17
EPI_ISL_427005	2020-03-16
EPI_ISL_427007	2020-03-26
EPI_ISL_427008	2020-03-27
EPI_ISL_427009	2020-03-29
EPI_ISL_427010	2020-03-28
EPI_ISL_427011	2020-03-25
EPI_ISL_427012	2020-03-27
EPI_ISL_427013	2020-03-30
EPI_ISL_427014	2020-03-21
EPI_ISL_427015	2020-03-21
EPI_ISL_427016	2020-03-21
EPI_ISL_427017	2020-03-26
EPI_ISL_427018	2020-03-29
EPI_ISL_427019	2020-03-30
EPI_ISL_427020	2020-03-24
EPI_ISL_427022	2020-03-26
EPI_ISL_427023	2020-03-28
EPI_ISL_427024	2020-03-21
EPI_ISL_427025	NA
EPI_ISL_427026	2020-03-26
EPI_ISL_427028	2020-03-28
EPI_ISL_427029	2020-03-29
EPI_ISL_427030	2020-03-29
EPI_ISL_427031	2020-03-26
EPI_ISL_427032	2020-03-23
EPI_ISL_427034	2020-03-31
EPI_ISL_427036	2020-03-21
EPI_ISL_427038	2020-03-28
EPI_ISL_427039	2020-03-08
EPI_ISL_427040	2020-03-20
EPI_ISL_427041	2020-03-26
EPI_ISL_427042	2020-03-02
EPI_ISL_427044	2020-03-17
EPI_ISL_427045	2020-03-17
EPI_ISL_427046	2020-03-19
EPI_ISL_427047	2020-03-05
EPI_ISL_427048	2020-03-16
EPI_ISL_427049	2020-03-20
EPI_ISL_427050	2020-03-14
EPI_ISL_427051	2020-03-28
EPI_ISL_427053	2020-03-18
EPI_ISL_427055	2020-03-27
EPI_ISL_427056	2020-03-29
EPI_ISL_427057	2020-03-28
EPI_ISL_427058	2020-03-28
EPI_ISL_427059	2020-03-30
EPI_ISL_427060	2020-03-26
EPI_ISL_427061	2020-03-16
EPI_ISL_427062	2020-03-26
EPI_ISL_427063	2020-03-29
EPI_ISL_427064	2020-03-30
EPI_ISL_427065	2020-03-21
EPI_ISL_427066	2020-03-31
EPI_ISL_427067	2020-03-30
EPI_ISL_427068	2020-03-27
EPI_ISL_427069	2020-03-21
EPI_ISL_427070	2020-03-29
EPI_ISL_427071	2020-03-27
EPI_ISL_427072	2020-04-01
EPI_ISL_427073	2020-03-20
EPI_ISL_427074	2020-03-26
EPI_ISL_427076	2020-03-24
EPI_ISL_427077	2020-03-21
EPI_ISL_427078	2020-03-25
EPI_ISL_427079	2020-03-09
EPI_ISL_427080	2020-03-17
EPI_ISL_427081	2020-03-23
EPI_ISL_427082	2020-03-08
EPI_ISL_427083	2020-03-27
EPI_ISL_427084	2020-03-23
EPI_ISL_427087	2020-03-23
EPI_ISL_427088	2020-03-23
EPI_ISL_427089	2020-03-25
EPI_ISL_427090	2020-03-20
EPI_ISL_427091	2020-03-21
EPI_ISL_427092	2020-03-22
EPI_ISL_427093	2020-03-15
EPI_ISL_427094	2020-03-31
EPI_ISL_427095	2020-03-24
EPI_ISL_427096	2020-03-28
EPI_ISL_427097	2020-03-27
EPI_ISL_427100	2020-03-27
EPI_ISL_427101	2020-03-22
EPI_ISL_427102	2020-03-28
EPI_ISL_427103	2020-03-31
EPI_ISL_427105	2020-03-28
EPI_ISL_427106	2020-04-02
EPI_ISL_427107	2020-03-30
EPI_ISL_427108	2020-03-30
EPI_ISL_427109	2020-03-24
EPI_ISL_427110	2020-03-26
EPI_ISL_427111	2020-03-25
EPI_ISL_427112	2020-03-28
EPI_ISL_427113	2020-03-15
EPI_ISL_427114	2020-03-24
EPI_ISL_427115	2020-03-30
EPI_ISL_427116	2020-03-29
EPI_ISL_427117	2020-03-27
EPI_ISL_427118	2020-04-02
EPI_ISL_427119	2020-03-25
EPI_ISL_427120	2020-04-02
EPI_ISL_427121	2020-04-05
EPI_ISL_427122	2020-03-22
EPI_ISL_427123	2020-04-04
EPI_ISL_427124	2020-03-31
EPI_ISL_427125	2020-04-01
EPI_ISL_427126	2020-04-05
EPI_ISL_427128	2020-03-19
EPI_ISL_427129	2020-03-14
EPI_ISL_427130	2020-03-27
EPI_ISL_427131	2020-03-22
EPI_ISL_427133	2020-04-03
EPI_ISL_427134	2020-04-03
EPI_ISL_427135	2020-03-18
EPI_ISL_427137	2020-03-16
EPI_ISL_427138	2020-03-26
EPI_ISL_427139	2020-03-21
EPI_ISL_427140	2020-03-27
EPI_ISL_427141	2020-03-24
EPI_ISL_427142	2020-03-25
EPI_ISL_427143	2020-03-21
EPI_ISL_427144	2020-04-06
EPI_ISL_427145	2020-03-22
EPI_ISL_427146	2020-03-24
EPI_ISL_427147	2020-03-28
EPI_ISL_427148	2020-03-25
EPI_ISL_427153	2020-03-22
EPI_ISL_427155	2020-03-27
EPI_ISL_427156	2020-03-23
EPI_ISL_427157	2020-03-22
EPI_ISL_427158	2020-03-21
EPI_ISL_427159	2020-03-28
EPI_ISL_427160	2020-03-30
EPI_ISL_430470	2020-03-22
EPI_ISL_430471	2020-03-23
EPI_ISL_430472	2020-03-22
EPI_ISL_430473	2020-03-30
EPI_ISL_430474	2020-03-24
EPI_ISL_430475	2020-03-30
EPI_ISL_430476	2020-03-31
EPI_ISL_430477	2020-03-26
EPI_ISL_430478	2020-03-27
EPI_ISL_430479	2020-03-27
EPI_ISL_430480	2020-03-30
EPI_ISL_430481	2020-03-26
EPI_ISL_430482	2020-03-26
EPI_ISL_430484	2020-03-20
EPI_ISL_430485	2020-03-17
EPI_ISL_430486	2020-03-23
EPI_ISL_430487	2020-03-16
EPI_ISL_430488	2020-03-18
EPI_ISL_430489	2020-03-23
EPI_ISL_430490	2020-03-23
EPI_ISL_430491	2020-03-21
EPI_ISL_430492	2020-03-20
EPI_ISL_430493	2020-03-21
EPI_ISL_430498	2020-03-27
EPI_ISL_430499	2020-03-31
EPI_ISL_430500	2020-03-31
EPI_ISL_430501	2020-03-21
EPI_ISL_430502	2020-03-25
EPI_ISL_430503	2020-03-24
EPI_ISL_430505	2020-04-01
EPI_ISL_430506	2020-03-19
EPI_ISL_430507	2020-03-30
EPI_ISL_430508	2020-03-31
EPI_ISL_430509	2020-03-31
EPI_ISL_430510	2020-04-01
EPI_ISL_430511	2020-03-22
EPI_ISL_430512	2020-04-02
EPI_ISL_430513	2020-03-28
EPI_ISL_430515	2020-03-16
EPI_ISL_430516	2020-04-01
EPI_ISL_430517	NA
EPI_ISL_430518	2020-03-25
EPI_ISL_430519	2020-03-26
EPI_ISL_430520	2020-03-26
EPI_ISL_430521	2020-03-18
EPI_ISL_430522	2020-04-01
EPI_ISL_430523	2020-03-11
EPI_ISL_430524	2020-03-25
EPI_ISL_430525	2020-03-20
EPI_ISL_430526	2020-04-01
EPI_ISL_430527	2020-03-27
EPI_ISL_430528	2020-03-23
EPI_ISL_430529	2020-03-13
EPI_ISL_430530	2020-04-01
EPI_ISL_430531	2020-03-29
EPI_ISL_430533	2020-04-03
EPI_ISL_430534	2020-03-27
EPI_ISL_430535	2020-03-26
EPI_ISL_430536	2020-04-01
EPI_ISL_430537	2020-03-26
EPI_ISL_430538	2020-04-02
EPI_ISL_430539	2020-04-02
EPI_ISL_430540	2020-03-26
EPI_ISL_430542	2020-03-29
EPI_ISL_430543	2020-03-28
EPI_ISL_430544	2020-03-23
EPI_ISL_430545	2020-03-29
EPI_ISL_430546	2020-03-31
EPI_ISL_430547	2020-03-28
EPI_ISL_430548	2020-03-24
EPI_ISL_430549	2020-04-01
EPI_ISL_430550	2020-03-26
EPI_ISL_430551	2020-03-28
EPI_ISL_430552	2020-03-28
EPI_ISL_430553	2020-03-27
EPI_ISL_430554	2020-03-22
EPI_ISL_430555	2020-03-27
EPI_ISL_430556	2020-03-24
EPI_ISL_430557	2020-03-28
EPI_ISL_430558	2020-03-27
EPI_ISL_430559	2020-03-30
EPI_ISL_430560	2020-03-30
EPI_ISL_430561	2020-03-12
EPI_ISL_430562	2020-03-31
EPI_ISL_430563	2020-03-23
EPI_ISL_430564	2020-03-25
EPI_ISL_430565	2020-03-26
EPI_ISL_430567	2020-04-07
EPI_ISL_430569	2020-04-04
EPI_ISL_430570	2020-03-24
EPI_ISL_430573	2020-04-06
EPI_ISL_430574	2020-03-24
EPI_ISL_430575	2020-04-02
EPI_ISL_430576	2020-03-22
EPI_ISL_430577	2020-03-19
EPI_ISL_430578	2020-03-20
EPI_ISL_430579	2020-04-02
EPI_ISL_430580	2020-04-06
EPI_ISL_430581	2020-04-01
EPI_ISL_430582	2020-03-19
EPI_ISL_430583	2020-03-21
EPI_ISL_430584	2020-04-05
EPI_ISL_430585	2020-03-31
EPI_ISL_430586	2020-04-04
EPI_ISL_430587	2020-03-24
EPI_ISL_430588	2020-03-28
EPI_ISL_430589	2020-03-25
EPI_ISL_430590	2020-04-02
EPI_ISL_430591	2020-03-27
EPI_ISL_430592	2020-03-30
EPI_ISL_430594	2020-03-11
EPI_ISL_430595	2020-03-11
EPI_ISL_430596	2020-03-31
EPI_ISL_430597	2020-03-31
EPI_ISL_430598	2020-04-06
EPI_ISL_430599	2020-03-25
EPI_ISL_430600	2020-03-24
EPI_ISL_430601	2020-04-07
EPI_ISL_430602	2020-04-09
EPI_ISL_430603	2020-03-24
EPI_ISL_430604	2020-04-08
EPI_ISL_430605	2020-04-07
EPI_ISL_430606	2020-04-05
EPI_ISL_430607	2020-03-23
EPI_ISL_430608	2020-03-19
EPI_ISL_430609	2020-03-17
EPI_ISL_430610	2020-04-07
EPI_ISL_430611	2020-04-06
EPI_ISL_430612	2020-03-30
EPI_ISL_430613	2020-03-27
EPI_ISL_430614	2020-04-03
EPI_ISL_430615	2020-04-07
EPI_ISL_430616	2020-03-25
EPI_ISL_430617	2020-03-28
EPI_ISL_430618	2020-04-02
EPI_ISL_430619	2020-03-22
EPI_ISL_430620	2020-03-19
EPI_ISL_430622	2020-03-19
EPI_ISL_430623	2020-03-31
EPI_ISL_430624	2020-03-27
EPI_ISL_430625	2020-03-27
EPI_ISL_430626	2020-03-22
EPI_ISL_430627	2020-03-29
EPI_ISL_430628	2020-03-23
EPI_ISL_430629	2020-03-20
EPI_ISL_430630	2020-03-15
EPI_ISL_430638	2020-03-25
EPI_ISL_430639	2020-03-22
EPI_ISL_430640	2020-03-21
EPI_ISL_430641	2020-03-20
EPI_ISL_430643	2020-03-25
EPI_ISL_430644	2020-03-23
EPI_ISL_430645	2020-03-24
EPI_ISL_430646	2020-03-26
EPI_ISL_430647	2020-03-24
EPI_ISL_430648	2020-03-14
EPI_ISL_430649	2020-03-21
EPI_ISL_430650	2020-03-27
EPI_ISL_430651	2020-03-05
EPI_ISL_430653	2020-03-27
EPI_ISL_430654	2020-03-24
EPI_ISL_430655	2020-03-24
EPI_ISL_430656	2020-03-21
EPI_ISL_430657	2020-03-25
EPI_ISL_430658	2020-03-24
EPI_ISL_430659	2020-03-28
EPI_ISL_430660	2020-03-26
EPI_ISL_430661	2020-03-27
EPI_ISL_430662	2020-03-15
EPI_ISL_430663	2020-03-24
EPI_ISL_430664	2020-03-24
EPI_ISL_430665	2020-03-30
EPI_ISL_430666	2020-03-24
EPI_ISL_430667	2020-03-25
EPI_ISL_430668	2020-03-25
EPI_ISL_430669	2020-03-30
EPI_ISL_430670	2020-04-03
EPI_ISL_430671	2020-03-19
EPI_ISL_430672	2020-03-28
EPI_ISL_430673	2020-04-04
EPI_ISL_430674	2020-04-07
EPI_ISL_430675	2020-04-05
EPI_ISL_430676	2020-04-04
EPI_ISL_430677	2020-04-04
EPI_ISL_430678	2020-04-04
EPI_ISL_430680	2020-04-03
EPI_ISL_430681	2020-04-03
EPI_ISL_430682	2020-04-03
EPI_ISL_430683	2020-04-03
EPI_ISL_430684	2020-04-03
EPI_ISL_430685	2020-03-13
EPI_ISL_430688	2020-03-31
EPI_ISL_430689	2020-04-09
EPI_ISL_430690	2020-04-08
EPI_ISL_430691	2020-03-20
EPI_ISL_430692	2020-03-31
EPI_ISL_430693	2020-03-22
EPI_ISL_430694	2020-03-31
EPI_ISL_430695	2020-04-06
EPI_ISL_430696	2020-04-14
EPI_ISL_430697	2020-04-08
EPI_ISL_430698	2020-04-11
EPI_ISL_430700	2020-03-24
EPI_ISL_430701	2020-04-01
EPI_ISL_430702	2020-04-08
EPI_ISL_430704	2020-03-29
EPI_ISL_430705	2020-04-01
EPI_ISL_430706	2020-04-11
EPI_ISL_430707	2020-03-20
EPI_ISL_430708	2020-03-15
EPI_ISL_430714	2020-03-21
EPI_ISL_430716	2020-04-04
EPI_ISL_430717	2020-04-03
EPI_ISL_436111	2020-04-07
EPI_ISL_436112	2020-04-08
EPI_ISL_436113	2020-03-25
EPI_ISL_436114	2020-04-01
EPI_ISL_436115	2020-03-31
EPI_ISL_436116	2020-03-22
EPI_ISL_436117	2020-04-01
EPI_ISL_436118	2020-03-20
EPI_ISL_436119	2020-04-09
EPI_ISL_436120	2020-04-08
EPI_ISL_436121	2020-03-22
EPI_ISL_436122	2020-03-24
EPI_ISL_436123	2020-03-29
EPI_ISL_436124	2020-03-31
EPI_ISL_436125	2020-04-06
EPI_ISL_436126	2020-04-14
EPI_ISL_436128	2020-03-20
EPI_ISL_436129	2020-03-31
EPI_ISL_436130	2020-04-11
EPI_ISL_436131	2020-04-08
EPI_ISL_436132	2020-03-15
EPI_ISL_436688	2020-04-01
EPI_ISL_436689	2020-03-20
EPI_ISL_450212	2020-03-10
EPI_ISL_450213	2020-03-03
EPI_ISL_450214	2020-03-16
EPI_ISL_450215	2020-03-21
EPI_ISL_450216	2020-03-20
EPI_ISL_456432	2020-04-14
EPI_ISL_456433	2020-04-14
EPI_ISL_456444	2020-04-06
EPI_ISL_456445	2020-04-01
EPI_ISL_456449	2020-03-18
EPI_ISL_456451	2020-03-19
EPI_ISL_456465	2020-03-19
EPI_ISL_456474	2020-03-20
EPI_ISL_456491	2020-04-01
EPI_ISL_456516	2020-04-01
EPI_ISL_456532	2020-04-01
EPI_ISL_456629	2020-04-01
EPI_ISL_456630	2020-04-01
EPI_ISL_480558	2020-03-13
EPI_ISL_480618	2020-04-03
EPI_ISL_480641	2020-05-30
EPI_ISL_480642	2020-05-29
EPI_ISL_480643	2020-05-30
EPI_ISL_480644	2020-05-28
EPI_ISL_480645	2020-05-29
EPI_ISL_480646	2020-05-29
EPI_ISL_480650	2020-06-01
EPI_ISL_480651	2020-05-28
EPI_ISL_480652	NA
EPI_ISL_480654	2020-05-31
EPI_ISL_480655	2020-06-02
EPI_ISL_480656	NA
EPI_ISL_480662	2020-06-01
EPI_ISL_480663	NA
EPI_ISL_480668	2020-06-06
EPI_ISL_480669	2020-06-04
EPI_ISL_480672	2020-06-10
EPI_ISL_480673	2020-06-06
EPI_ISL_480674	2020-05-27
EPI_ISL_480675	NA
EPI_ISL_480676	2020-06-04
EPI_ISL_480677	NA
EPI_ISL_480678	2020-06-13
EPI_ISL_480679	2020-06-10
EPI_ISL_480680	2020-06-06
EPI_ISL_480681	2020-06-12
EPI_ISL_480682	2020-06-12
EPI_ISL_480688	2020-06-10
EPI_ISL_480689	2020-06-09
EPI_ISL_480698	2020-06-11
EPI_ISL_480699	2020-06-10
EPI_ISL_480700	2020-06-15
EPI_ISL_480701	2020-06-11
EPI_ISL_480702	2020-06-16
EPI_ISL_480704	2020-06-09
EPI_ISL_480707	2020-06-05
EPI_ISL_480708	NA
EPI_ISL_480709	2020-06-12
EPI_ISL_480710	2020-06-16
EPI_ISL_480715	2020-06-18
EPI_ISL_480716	NA
EPI_ISL_480717	2020-06-14
EPI_ISL_480718	2020-06-17
EPI_ISL_480722	2020-06-13
EPI_ISL_480723	2020-06-11
EPI_ISL_480725	2020-06-12
EPI_ISL_480726	2020-06-18
EPI_ISL_480727	2020-06-14
EPI_ISL_480728	2020-06-17
EPI_ISL_480729	NA
EPI_ISL_480730	2020-06-12
EPI_ISL_480731	2020-06-16
EPI_ISL_480732	2020-06-09
EPI_ISL_480733	2020-06-16
EPI_ISL_480735	2020-06-15
EPI_ISL_480736	2020-06-14
EPI_ISL_480737	2020-06-14
EPI_ISL_480738	2020-06-16
EPI_ISL_480740	2020-06-24
EPI_ISL_480741	2020-06-20
EPI_ISL_480742	2020-06-23
EPI_ISL_480744	2020-06-13
EPI_ISL_480747	2020-06-04
EPI_ISL_480748	2020-06-07
EPI_ISL_480749	2020-06-09
EPI_ISL_480751	2020-06-15
EPI_ISL_480752	NA
EPI_ISL_480753	NA
EPI_ISL_480754	2020-06-11
EPI_ISL_480755	2020-06-15
EPI_ISL_480756	2020-06-10
EPI_ISL_480757	2020-06-11
EPI_ISL_480758	2020-06-14
EPI_ISL_480759	2020-06-13
EPI_ISL_480760	2020-06-13
EPI_ISL_480761	2020-06-07
EPI_ISL_480762	2020-06-14
EPI_ISL_480763	2020-06-12
EPI_ISL_480765	2020-06-17
EPI_ISL_480766	2020-06-11
EPI_ISL_480767	2020-06-01
EPI_ISL_480768	2020-06-14
EPI_ISL_480769	2020-06-18
EPI_ISL_480770	2020-06-16
EPI_ISL_480771	2020-06-10
EPI_ISL_480772	2020-06-19
EPI_ISL_480773	2020-06-08
EPI_ISL_480774	2020-06-17
EPI_ISL_480775	2020-06-15
EPI_ISL_480777	2020-06-17
EPI_ISL_487271	2020-06-13
EPI_ISL_518064	2020-07-22
EPI_ISL_518065	2020-07-23
EPI_ISL_518066	2020-07-23
EPI_ISL_518067	2020-07-25
EPI_ISL_518068	2020-07-25
EPI_ISL_518069	2020-07-25
EPI_ISL_518070	2020-07-24
EPI_ISL_518071	2020-07-16
EPI_ISL_518072	NA
EPI_ISL_518073	2020-07-21
EPI_ISL_518074	NA
EPI_ISL_518075	2020-07-23
EPI_ISL_518076	2020-07-23
EPI_ISL_518077	2020-07-21
EPI_ISL_518078	2020-07-21
EPI_ISL_518079	NA
EPI_ISL_518080	2020-07-20
EPI_ISL_518081	2020-07-15
EPI_ISL_518082	NA
EPI_ISL_518083	2020-07-20
EPI_ISL_518084	2020-07-18
EPI_ISL_518085	2020-07-09
EPI_ISL_518086	2020-07-20
EPI_ISL_518088	2020-07-16
EPI_ISL_518089	2020-07-09
EPI_ISL_518090	2020-07-19
EPI_ISL_518091	2020-07-19
EPI_ISL_518092	2020-07-20
EPI_ISL_518093	2020-07-18
EPI_ISL_518094	2020-07-23
EPI_ISL_518096	2020-07-20
EPI_ISL_518097	2020-07-25
EPI_ISL_518099	2020-07-20
EPI_ISL_518100	2020-07-28
EPI_ISL_518101	2020-07-18
EPI_ISL_518103	2020-07-20
EPI_ISL_518104	2020-07-20
EPI_ISL_518105	2020-07-26
EPI_ISL_518106	2020-07-21
EPI_ISL_518109	NA
EPI_ISL_518112	2020-07-09
EPI_ISL_518113	2020-07-13
EPI_ISL_518114	2020-07-11
EPI_ISL_518117	2020-07-22
EPI_ISL_518122	2020-07-16
EPI_ISL_518123	2020-07-12
EPI_ISL_518126	2020-07-11
EPI_ISL_518127	2020-07-13
EPI_ISL_518128	NA
EPI_ISL_518131	NA
EPI_ISL_518132	2020-07-20
EPI_ISL_518133	NA
EPI_ISL_518134	2020-07-21
EPI_ISL_518135	2020-07-24
EPI_ISL_518138	2020-07-21
EPI_ISL_518139	2020-07-10
EPI_ISL_518140	2020-07-17
EPI_ISL_518141	2020-07-15
EPI_ISL_518142	2020-07-19
EPI_ISL_518147	2020-07-21
EPI_ISL_518149	2020-07-21
EPI_ISL_518150	2020-07-18
EPI_ISL_518151	2020-07-21
EPI_ISL_518153	2020-07-22
EPI_ISL_518154	2020-07-21
EPI_ISL_518155	2020-07-22
EPI_ISL_518156	2020-07-22
EPI_ISL_518157	2020-07-22
EPI_ISL_518158	2020-07-22
EPI_ISL_518160	2020-07-21
EPI_ISL_518161	2020-07-21
EPI_ISL_518162	NA
EPI_ISL_518163	NA
EPI_ISL_518165	2020-07-22
EPI_ISL_518166	2020-07-20
EPI_ISL_518167	2020-07-20
EPI_ISL_518168	2020-07-14
EPI_ISL_518169	2020-07-23
EPI_ISL_518170	2020-07-22
EPI_ISL_518171	2020-07-21
EPI_ISL_518172	2020-07-21
EPI_ISL_518174	2020-07-23
EPI_ISL_518175	2020-07-21
EPI_ISL_518179	2020-07-17
EPI_ISL_518180	2020-07-22
EPI_ISL_518181	2020-07-12
EPI_ISL_518182	2020-07-19
EPI_ISL_518185	2020-07-09
EPI_ISL_518186	2020-07-22
EPI_ISL_518193	2020-07-20
EPI_ISL_518194	2020-07-22
EPI_ISL_518195	2020-07-15
EPI_ISL_518196	2020-07-21
EPI_ISL_518198	2020-07-09
EPI_ISL_518199	NA
EPI_ISL_518200	2020-07-24
EPI_ISL_518201	2020-07-23
EPI_ISL_518202	2020-07-24
EPI_ISL_518204	2020-07-21
EPI_ISL_518206	2020-07-24
EPI_ISL_518218	NA
EPI_ISL_518219	2020-07-13
EPI_ISL_518220	2020-07-11
EPI_ISL_518224	2020-07-23
EPI_ISL_518229	2020-07-20
EPI_ISL_518230	2020-07-18
EPI_ISL_518231	2020-07-25
EPI_ISL_518232	2020-07-15
EPI_ISL_518234	2020-07-25
EPI_ISL_518235	2020-07-20
EPI_ISL_518236	NA
EPI_ISL_518239	2020-07-20
EPI_ISL_518240	2020-07-17
EPI_ISL_518241	2020-07-28
EPI_ISL_518242	2020-07-28
EPI_ISL_518243	2020-07-30
EPI_ISL_518246	2020-07-13
EPI_ISL_518247	2020-07-18
EPI_ISL_518248	2020-07-20
EPI_ISL_518249	2020-07-21
EPI_ISL_518250	2020-07-23
EPI_ISL_518251	2020-07-24
EPI_ISL_518252	2020-07-23
EPI_ISL_518254	NA
EPI_ISL_518255	NA
EPI_ISL_518256	2020-07-22
EPI_ISL_518257	2020-07-24
EPI_ISL_518258	2020-07-25
EPI_ISL_518259	2020-07-24
EPI_ISL_518261	2020-07-21
EPI_ISL_518262	NA
EPI_ISL_518264	2020-07-24
EPI_ISL_518265	2020-07-18
EPI_ISL_518266	NA
EPI_ISL_518267	2020-07-25
EPI_ISL_518268	2020-07-16
EPI_ISL_518269	2020-07-21
EPI_ISL_518270	2020-07-21
EPI_ISL_518271	NA
EPI_ISL_518272	2020-07-18
EPI_ISL_518273	2020-07-19
EPI_ISL_518274	2020-07-20
EPI_ISL_518275	2020-07-19
EPI_ISL_518276	2020-07-17
EPI_ISL_518277	2020-07-20
EPI_ISL_518278	NA
EPI_ISL_518279	NA
EPI_ISL_518280	2020-07-20
EPI_ISL_518282	2020-07-18
EPI_ISL_518283	2020-07-14
EPI_ISL_518284	2020-07-21
EPI_ISL_518285	2020-07-12
EPI_ISL_518286	2020-07-26
EPI_ISL_518287	NA
EPI_ISL_518288	2020-06-17
EPI_ISL_518289	2020-07-24
EPI_ISL_518290	2020-07-24
EPI_ISL_518292	2020-07-23
EPI_ISL_518293	2020-07-20
EPI_ISL_518294	2020-07-21
EPI_ISL_518295	2020-07-23
EPI_ISL_518296	2020-07-23
EPI_ISL_518297	2020-07-23
EPI_ISL_518298	NA
EPI_ISL_518299	2020-07-23
EPI_ISL_518300	2020-07-22
EPI_ISL_518301	NA
EPI_ISL_518302	2020-07-24
EPI_ISL_518303	2020-07-22
EPI_ISL_518305	2020-07-24
EPI_ISL_518306	2020-07-24
EPI_ISL_518307	NA
EPI_ISL_518308	2020-07-26
EPI_ISL_518309	2020-07-22
EPI_ISL_518310	2020-07-25
EPI_ISL_518311	2020-07-23
EPI_ISL_518312	2020-07-20
EPI_ISL_518313	2020-07-19
EPI_ISL_518314	2020-07-20
EPI_ISL_518315	2020-07-21
EPI_ISL_518316	2020-07-25
EPI_ISL_518319	2020-07-23
EPI_ISL_518321	2020-07-23
EPI_ISL_518322	2020-07-13
EPI_ISL_518323	NA
EPI_ISL_518324	2020-07-25
EPI_ISL_518325	2020-07-25
EPI_ISL_518326	2020-07-25
EPI_ISL_518327	2020-07-22
EPI_ISL_518328	2020-07-22
EPI_ISL_518329	2020-07-18
EPI_ISL_518330	2020-07-21
EPI_ISL_518331	2020-07-10
EPI_ISL_518333	2020-07-20
EPI_ISL_518334	2020-07-17
EPI_ISL_518335	2020-07-12
EPI_ISL_518336	2020-07-26
EPI_ISL_518337	2020-07-25
EPI_ISL_518339	2020-07-19
EPI_ISL_518340	2020-07-18
EPI_ISL_518342	2020-07-19
EPI_ISL_518343	2020-07-21
EPI_ISL_518344	2020-07-19
EPI_ISL_518345	NA
EPI_ISL_518346	2020-07-22
EPI_ISL_518347	2020-07-21
EPI_ISL_518349	2020-07-21
EPI_ISL_518350	2020-07-18
EPI_ISL_518351	2020-07-21
EPI_ISL_518353	2020-07-21
EPI_ISL_518354	2020-07-19
EPI_ISL_518355	2020-07-21
EPI_ISL_518356	NA
EPI_ISL_518357	2020-07-18
EPI_ISL_518358	2020-07-23
EPI_ISL_518359	NA
EPI_ISL_518360	2020-07-19
EPI_ISL_518361	2020-07-20
EPI_ISL_518362	2020-07-29
EPI_ISL_518363	2020-07-19
EPI_ISL_518364	NA
EPI_ISL_518365	2020-07-21
EPI_ISL_518366	NA
EPI_ISL_518367	2020-07-11
EPI_ISL_518368	NA
EPI_ISL_518369	2020-07-18
EPI_ISL_518370	2020-07-19
EPI_ISL_518371	2020-07-22
EPI_ISL_518372	2020-07-17
EPI_ISL_518373	2020-07-19
EPI_ISL_518374	NA
EPI_ISL_518375	2020-07-19
EPI_ISL_518376	2020-07-22
EPI_ISL_518377	2020-07-22
EPI_ISL_518378	2020-07-21
EPI_ISL_518379	NA
EPI_ISL_518380	NA
EPI_ISL_518381	2020-07-17
EPI_ISL_518382	2020-07-22
EPI_ISL_518383	2020-07-23
EPI_ISL_518384	NA
EPI_ISL_518385	NA
EPI_ISL_518386	2020-07-08
EPI_ISL_518388	2020-07-14
EPI_ISL_518389	2020-07-15
EPI_ISL_518390	2020-07-14
EPI_ISL_518391	2020-07-14
EPI_ISL_518393	2020-07-13
EPI_ISL_518394	2020-07-16
EPI_ISL_518395	2020-07-15
EPI_ISL_518396	2020-07-14
EPI_ISL_518397	2020-07-19
EPI_ISL_518398	2020-07-13
EPI_ISL_518399	2020-07-14
EPI_ISL_518400	2020-07-16
EPI_ISL_518401	2020-07-16
EPI_ISL_518402	2020-07-19
EPI_ISL_518403	2020-07-17
EPI_ISL_518404	2020-07-23
EPI_ISL_518405	2020-07-24
EPI_ISL_518406	2020-07-18
EPI_ISL_518407	2020-07-18
EPI_ISL_518408	2020-07-07
EPI_ISL_518410	NA
EPI_ISL_518411	2020-07-14
EPI_ISL_518412	2020-07-17
EPI_ISL_518414	2020-06-30
EPI_ISL_518415	2020-07-20
EPI_ISL_518416	2020-07-13
EPI_ISL_518417	2020-07-27
EPI_ISL_518418	2020-07-24
EPI_ISL_518420	NA
EPI_ISL_518421	2020-07-23
EPI_ISL_518422	2020-07-18
EPI_ISL_518424	2020-07-15
EPI_ISL_518425	2020-07-16
EPI_ISL_518426	2020-07-16
EPI_ISL_518428	2020-07-15
EPI_ISL_518429	2020-07-16
EPI_ISL_518430	NA
EPI_ISL_518433	2020-07-16
EPI_ISL_518434	2020-07-14
EPI_ISL_518435	2020-07-17
EPI_ISL_518436	2020-07-12
EPI_ISL_518437	2020-07-15
EPI_ISL_518438	2020-07-14
EPI_ISL_518439	2020-07-13
EPI_ISL_518440	2020-07-17
EPI_ISL_518442	2020-07-16
EPI_ISL_518443	2020-07-16
EPI_ISL_518444	2020-07-16
EPI_ISL_518445	2020-07-15
EPI_ISL_518446	2020-07-16
EPI_ISL_518448	2020-07-13
EPI_ISL_518449	2020-07-15
EPI_ISL_518450	2020-07-16
EPI_ISL_518451	2020-07-16
EPI_ISL_518452	2020-07-15
EPI_ISL_518453	2020-07-11
EPI_ISL_518455	2020-07-16
EPI_ISL_518456	2020-07-07
EPI_ISL_518457	2020-07-16
EPI_ISL_518458	2020-07-14
EPI_ISL_518459	2020-07-16
EPI_ISL_518460	2020-07-05
EPI_ISL_518461	2020-07-16
EPI_ISL_518462	2020-07-16
EPI_ISL_518463	2020-07-18
EPI_ISL_518465	2020-07-14
EPI_ISL_518466	NA
EPI_ISL_518467	NA
EPI_ISL_518468	2020-07-19
EPI_ISL_518469	2020-07-17
EPI_ISL_518470	2020-07-14
EPI_ISL_518471	2020-07-17
EPI_ISL_518473	2020-07-01
EPI_ISL_518474	2020-07-18
EPI_ISL_518475	2020-07-19
EPI_ISL_518477	2020-07-19
EPI_ISL_518479	2020-07-25
EPI_ISL_518480	2020-07-07
EPI_ISL_518481	2020-07-08
EPI_ISL_518482	NA
EPI_ISL_518483	2020-07-05
EPI_ISL_518484	2020-07-03
EPI_ISL_518486	2020-07-13
EPI_ISL_518487	2020-07-12
EPI_ISL_518488	2020-07-10
EPI_ISL_518489	2020-07-09
EPI_ISL_518490	2020-07-04
EPI_ISL_518491	2020-07-19
EPI_ISL_518492	2020-07-20
EPI_ISL_518493	2020-07-20
EPI_ISL_518494	2020-07-20
EPI_ISL_518495	2020-07-11
EPI_ISL_518496	2020-07-12
EPI_ISL_518497	2020-07-20
EPI_ISL_518498	2020-07-23
EPI_ISL_518499	2020-07-19
EPI_ISL_518500	2020-07-15
EPI_ISL_518501	2020-07-18
EPI_ISL_518502	2020-07-18
EPI_ISL_518503	2020-07-19
EPI_ISL_518504	2020-07-17
EPI_ISL_518505	2020-07-16
EPI_ISL_518506	2020-07-11
EPI_ISL_518507	2020-07-08
EPI_ISL_518508	2020-07-10
EPI_ISL_518509	2020-07-02
EPI_ISL_518510	2020-07-18
EPI_ISL_518511	2020-07-19
EPI_ISL_518512	NA
EPI_ISL_518513	NA
EPI_ISL_518514	2020-07-18
EPI_ISL_518515	NA
EPI_ISL_518516	2020-07-20
EPI_ISL_518517	2020-07-16
EPI_ISL_518518	2020-07-17
EPI_ISL_518519	2020-07-15
EPI_ISL_518520	2020-07-13
EPI_ISL_518522	2020-07-13
EPI_ISL_518523	2020-07-19
EPI_ISL_518524	2020-07-21
EPI_ISL_518525	2020-07-19
EPI_ISL_518526	NA
EPI_ISL_518527	2020-07-14
EPI_ISL_518528	NA
EPI_ISL_518529	2020-07-17
EPI_ISL_518530	2020-07-06
EPI_ISL_518531	2020-07-20
EPI_ISL_518532	2020-07-19
EPI_ISL_518533	2020-07-17
EPI_ISL_518534	2020-07-20
EPI_ISL_518535	2020-07-20
EPI_ISL_518536	2020-07-23
EPI_ISL_518537	2020-07-16
EPI_ISL_518538	2020-07-18
EPI_ISL_518539	2020-07-17
EPI_ISL_518540	2020-07-20
EPI_ISL_518541	2020-07-19
EPI_ISL_518542	2020-07-18
EPI_ISL_518543	2020-07-13
EPI_ISL_518545	NA
EPI_ISL_518546	2020-07-18
EPI_ISL_518547	2020-07-20
EPI_ISL_518548	2020-07-20
EPI_ISL_518549	2020-07-21
EPI_ISL_518550	2020-07-17
EPI_ISL_518551	NA
EPI_ISL_518552	2020-07-22
EPI_ISL_518553	2020-07-20
EPI_ISL_518554	2020-07-17
EPI_ISL_518555	2020-07-16
EPI_ISL_518556	2020-07-17
EPI_ISL_518557	2020-07-21
EPI_ISL_518558	2020-07-12
EPI_ISL_518559	2020-07-24
EPI_ISL_518560	NA
EPI_ISL_518561	NA
EPI_ISL_518562	NA
EPI_ISL_518563	NA
EPI_ISL_518564	NA
EPI_ISL_518565	2020-07-21
EPI_ISL_518566	2020-07-13
EPI_ISL_518567	2020-07-20
EPI_ISL_518568	2020-08-04
EPI_ISL_518569	2020-07-25
EPI_ISL_518571	NA
EPI_ISL_518572	NA
EPI_ISL_518573	NA
EPI_ISL_518574	NA
EPI_ISL_518576	2020-07-19
EPI_ISL_518577	2020-07-19
EPI_ISL_518578	2020-07-17
EPI_ISL_518579	2020-07-20
EPI_ISL_518580	2020-07-18
EPI_ISL_518581	2020-07-27
EPI_ISL_518582	2020-07-22
EPI_ISL_518584	2020-07-28
EPI_ISL_518585	NA
EPI_ISL_518586	NA
EPI_ISL_518587	2020-07-17
EPI_ISL_518588	2020-07-20
EPI_ISL_518589	2020-07-21
EPI_ISL_518590	NA
EPI_ISL_518591	2020-07-13
EPI_ISL_518592	2020-07-19
EPI_ISL_518594	NA
EPI_ISL_518595	2020-07-10
EPI_ISL_518596	2020-07-16
EPI_ISL_518597	2020-07-13
EPI_ISL_518599	2020-07-19
EPI_ISL_518600	2020-07-17
EPI_ISL_518601	2020-07-18
EPI_ISL_518602	2020-07-18
EPI_ISL_518603	2020-07-17
EPI_ISL_518604	2020-07-23
EPI_ISL_518606	NA
EPI_ISL_518609	2020-07-20
EPI_ISL_518610	2020-07-20
EPI_ISL_518611	2020-07-20
EPI_ISL_518612	2020-07-18
EPI_ISL_518613	2020-07-18
EPI_ISL_518614	NA
EPI_ISL_518615	2020-07-09
EPI_ISL_518616	2020-07-19
EPI_ISL_518617	2020-07-19
EPI_ISL_518618	2020-07-21
EPI_ISL_518619	2020-07-15
EPI_ISL_518620	2020-07-21
EPI_ISL_518621	NA
EPI_ISL_518622	NA
EPI_ISL_518623	2020-07-21
EPI_ISL_518624	2020-07-22
EPI_ISL_518625	2020-07-20
EPI_ISL_518626	2020-07-19
EPI_ISL_518628	2020-07-20
EPI_ISL_518629	2020-07-19
EPI_ISL_518630	2020-07-19
EPI_ISL_518631	2020-08-03
EPI_ISL_518632	NA
EPI_ISL_518633	2020-07-21
EPI_ISL_518634	2020-07-18
EPI_ISL_518635	2020-07-15
EPI_ISL_518637	2020-07-13
EPI_ISL_518638	2020-07-18
EPI_ISL_518639	NA
EPI_ISL_518640	2020-07-19
EPI_ISL_518641	2020-07-20
EPI_ISL_518642	2020-07-21
EPI_ISL_518643	2020-07-24
EPI_ISL_518644	2020-07-20
EPI_ISL_518645	NA
EPI_ISL_518646	2020-07-15
EPI_ISL_518647	2020-07-17
EPI_ISL_518648	2020-07-10
EPI_ISL_518649	2020-07-17
EPI_ISL_518650	2020-07-16
EPI_ISL_518651	2020-07-18
EPI_ISL_518652	2020-07-19
EPI_ISL_518653	2020-07-17
EPI_ISL_518654	2020-07-20
EPI_ISL_518655	2020-07-16
EPI_ISL_518656	NA
EPI_ISL_518657	2020-07-18
EPI_ISL_518658	NA
EPI_ISL_518659	2020-07-22
EPI_ISL_518662	2020-07-19
EPI_ISL_518663	2020-07-17
EPI_ISL_518664	2020-07-20
EPI_ISL_518665	2020-07-21
EPI_ISL_518666	2020-07-17
EPI_ISL_518667	2020-07-17
EPI_ISL_518668	2020-07-21
EPI_ISL_518669	2020-07-18
EPI_ISL_518670	2020-07-20
EPI_ISL_518671	2020-07-21
EPI_ISL_518672	2020-07-20
EPI_ISL_518673	2020-07-18
EPI_ISL_518674	2020-07-21
EPI_ISL_518675	2020-07-18
EPI_ISL_518676	2020-07-18
EPI_ISL_518677	2020-07-19
EPI_ISL_518678	2020-07-19
EPI_ISL_518680	2020-07-18
EPI_ISL_518681	2020-07-20
EPI_ISL_518682	2020-07-20
EPI_ISL_518683	2020-07-21
EPI_ISL_518684	2020-07-21
EPI_ISL_518685	2020-07-22
EPI_ISL_518686	2020-07-20
EPI_ISL_518687	2020-07-20
EPI_ISL_518688	2020-07-17
EPI_ISL_518689	2020-07-19
EPI_ISL_518690	2020-07-21
EPI_ISL_518691	2020-07-22
EPI_ISL_518692	2020-07-20
EPI_ISL_518693	2020-07-22
EPI_ISL_518694	2020-07-17
EPI_ISL_518695	2020-07-15
EPI_ISL_518696	NA
EPI_ISL_518697	2020-07-17
EPI_ISL_518698	2020-07-16
EPI_ISL_518699	2020-07-23
EPI_ISL_518701	2020-07-16
EPI_ISL_518702	NA
EPI_ISL_518703	2020-07-19
EPI_ISL_518704	2020-08-01
EPI_ISL_518705	NA
EPI_ISL_518706	2020-07-21
EPI_ISL_518707	2020-07-20
EPI_ISL_518708	2020-07-17
EPI_ISL_518709	2020-07-17
EPI_ISL_518710	2020-07-08
EPI_ISL_518711	NA
EPI_ISL_518712	NA
EPI_ISL_518713	2020-07-17
EPI_ISL_518714	2020-07-17
EPI_ISL_518716	2020-07-18
EPI_ISL_518717	2020-07-16
EPI_ISL_518718	NA
EPI_ISL_518719	2020-07-22
EPI_ISL_518720	NA
EPI_ISL_518721	2020-07-22
EPI_ISL_518722	2020-07-15
EPI_ISL_518723	2020-07-14
EPI_ISL_518724	2020-07-16
EPI_ISL_518725	2020-07-22
EPI_ISL_518726	2020-07-21
EPI_ISL_518727	2020-07-20
EPI_ISL_518728	2020-07-20
EPI_ISL_518729	2020-08-07
EPI_ISL_518730	2020-07-22
EPI_ISL_518731	2020-07-21
EPI_ISL_518732	2020-07-11
EPI_ISL_518733	2020-07-19
EPI_ISL_518734	2020-07-16
EPI_ISL_518735	NA
EPI_ISL_518736	2020-07-20
EPI_ISL_518737	2020-07-28
EPI_ISL_518738	NA
EPI_ISL_518739	2020-07-30
EPI_ISL_518740	2020-08-04
EPI_ISL_518741	2020-07-22
EPI_ISL_518742	NA
EPI_ISL_518743	2020-07-14
EPI_ISL_518744	2020-07-20
EPI_ISL_518745	NA
EPI_ISL_518746	2020-07-17
EPI_ISL_518747	2020-07-19
EPI_ISL_518748	2020-07-19
EPI_ISL_518749	2020-07-06
EPI_ISL_518750	2020-07-19
EPI_ISL_518751	2020-07-31
EPI_ISL_518752	NA
EPI_ISL_518753	2020-07-23
EPI_ISL_518754	2020-07-20
EPI_ISL_518755	2020-07-16
EPI_ISL_518756	2020-07-20
EPI_ISL_518757	2020-07-01
EPI_ISL_518758	2020-07-20
EPI_ISL_518759	2020-07-21
EPI_ISL_518760	NA
EPI_ISL_518761	2020-07-25
EPI_ISL_518762	2020-07-27
EPI_ISL_518763	2020-07-21
EPI_ISL_518764	NA
EPI_ISL_518765	2020-07-18
EPI_ISL_518766	2020-07-20
EPI_ISL_518767	2020-07-18
EPI_ISL_518768	2020-07-19
EPI_ISL_518769	2020-07-19
EPI_ISL_518770	2020-07-18
EPI_ISL_518771	2020-07-18
EPI_ISL_518773	2020-07-26
EPI_ISL_518774	2020-07-23
EPI_ISL_518775	2020-07-24
EPI_ISL_518776	2020-07-22
EPI_ISL_518777	2020-07-23
EPI_ISL_518778	2020-07-23
EPI_ISL_518779	NA
EPI_ISL_518780	2020-07-23
EPI_ISL_518781	2020-07-22
EPI_ISL_518782	2020-07-21
EPI_ISL_518783	2020-07-22
EPI_ISL_518784	2020-07-26
EPI_ISL_518785	2020-07-19
EPI_ISL_518786	2020-07-21
EPI_ISL_518787	2020-07-23
EPI_ISL_518788	2020-07-05
EPI_ISL_518789	2020-07-19
EPI_ISL_518790	2020-07-09
EPI_ISL_518791	2020-07-20
EPI_ISL_518792	NA
EPI_ISL_518794	2020-07-11
EPI_ISL_518795	2020-07-23
EPI_ISL_518796	2020-07-24
EPI_ISL_518901	2020-07-14
EPI_ISL_518902	2020-07-10
EPI_ISL_518903	2020-07-16
EPI_ISL_518906	NA
EPI_ISL_518907	2020-07-19
EPI_ISL_518908	NA
EPI_ISL_518909	2020-07-13
EPI_ISL_518910	2020-07-10
EPI_ISL_518911	NA
EPI_ISL_518912	2020-07-14
EPI_ISL_518913	2020-07-14
EPI_ISL_518914	2020-07-10
EPI_ISL_518917	2020-07-16
EPI_ISL_518918	2020-07-14
EPI_ISL_518919	NA
EPI_ISL_518920	NA
EPI_ISL_518921	2020-07-15
EPI_ISL_518922	2020-07-16
EPI_ISL_518923	2020-07-11
EPI_ISL_518924	NA
EPI_ISL_518925	2020-07-11
EPI_ISL_518926	2020-07-16
EPI_ISL_518927	NA
EPI_ISL_518928	2020-07-15
EPI_ISL_518929	2020-07-16
EPI_ISL_518930	2020-07-08
EPI_ISL_518931	2020-07-15
EPI_ISL_518932	2020-07-19
EPI_ISL_518933	2020-07-24
EPI_ISL_518934	NA
EPI_ISL_518935	NA
EPI_ISL_518936	2020-07-15
EPI_ISL_518937	2020-07-11
EPI_ISL_518938	2020-07-13
EPI_ISL_518939	NA
EPI_ISL_518940	2020-07-10
EPI_ISL_518941	2020-07-06
EPI_ISL_518943	2020-07-16
EPI_ISL_518944	2020-07-16
EPI_ISL_518945	2020-07-15
EPI_ISL_518946	NA
EPI_ISL_518947	2020-07-09
EPI_ISL_518948	2020-07-13
EPI_ISL_518949	2020-07-12
EPI_ISL_518950	2020-07-14
EPI_ISL_518951	2020-07-11
EPI_ISL_518952	2020-07-13
EPI_ISL_518953	2020-07-15
EPI_ISL_518955	2020-07-14
EPI_ISL_518956	2020-07-12
EPI_ISL_518957	2020-07-11
EPI_ISL_518958	2020-07-10
EPI_ISL_518959	2020-07-11
EPI_ISL_518960	2020-07-14
EPI_ISL_518961	2020-07-14
EPI_ISL_518962	2020-07-14
EPI_ISL_518963	2020-07-11
EPI_ISL_518964	2020-07-14
EPI_ISL_518965	NA
EPI_ISL_518967	2020-07-18
EPI_ISL_518968	NA
EPI_ISL_518969	2020-07-19
EPI_ISL_518970	2020-07-18
EPI_ISL_518971	2020-07-19
EPI_ISL_518972	2020-07-06
EPI_ISL_518973	2020-07-19
EPI_ISL_518975	2020-07-18
EPI_ISL_518977	2020-07-11
EPI_ISL_518978	2020-07-15
EPI_ISL_518979	2020-07-14
EPI_ISL_518980	2020-07-13
EPI_ISL_518981	2020-07-10
EPI_ISL_518982	NA
EPI_ISL_518983	2020-07-09
EPI_ISL_518984	2020-07-09
EPI_ISL_518985	2020-07-11
EPI_ISL_518986	2020-07-11
EPI_ISL_518987	2020-07-11
EPI_ISL_518988	2020-07-10
EPI_ISL_518989	2020-07-09
EPI_ISL_518990	2020-07-09
EPI_ISL_518991	2020-07-09
EPI_ISL_518992	2020-07-05
EPI_ISL_518994	2020-07-10
EPI_ISL_518995	2020-07-11
EPI_ISL_518996	2020-07-11
EPI_ISL_518997	2020-07-04
EPI_ISL_518998	NA
EPI_ISL_518999	2020-07-09
EPI_ISL_519000	NA
EPI_ISL_519001	2020-07-06
EPI_ISL_519002	2020-07-10
EPI_ISL_519003	2020-07-05
EPI_ISL_519004	2020-07-12
EPI_ISL_519005	2020-07-10
EPI_ISL_519006	NA
EPI_ISL_519008	2020-07-03
EPI_ISL_519009	NA
EPI_ISL_519010	NA
EPI_ISL_519011	2020-07-11
EPI_ISL_519013	2020-07-10
EPI_ISL_519014	NA
EPI_ISL_519015	2020-07-08
EPI_ISL_519016	2020-07-06
EPI_ISL_519017	2020-07-03
EPI_ISL_519018	2020-07-11
EPI_ISL_519019	2020-07-08
EPI_ISL_519020	2020-07-12
EPI_ISL_519022	NA
EPI_ISL_519023	2020-07-07
EPI_ISL_519025	2020-07-10
EPI_ISL_519026	2020-07-10
EPI_ISL_519027	2020-07-09
EPI_ISL_519028	2020-07-10
EPI_ISL_519029	2020-07-09
EPI_ISL_519030	2020-07-06
EPI_ISL_519031	2020-07-01
EPI_ISL_519032	NA
EPI_ISL_519033	2020-07-16
EPI_ISL_519034	2020-07-10
EPI_ISL_519035	2020-07-05
EPI_ISL_519036	2020-07-09
EPI_ISL_519037	NA
EPI_ISL_519038	2020-07-13
EPI_ISL_519039	2020-07-07
EPI_ISL_519040	2020-07-11
EPI_ISL_519041	2020-07-09
EPI_ISL_519042	2020-07-11
EPI_ISL_519043	2020-07-13
EPI_ISL_519044	2020-07-18
EPI_ISL_519045	NA
EPI_ISL_519046	NA
EPI_ISL_519047	NA
EPI_ISL_519048	NA
EPI_ISL_519049	NA
EPI_ISL_519050	2020-06-25
EPI_ISL_519051	2020-07-07
EPI_ISL_519052	2020-07-16
EPI_ISL_519053	2020-07-13
EPI_ISL_519054	NA
EPI_ISL_519055	2020-07-18
EPI_ISL_519056	2020-07-14
EPI_ISL_519057	2020-07-15
EPI_ISL_519058	2020-07-13
EPI_ISL_519059	2020-07-16
EPI_ISL_519060	2020-07-16
EPI_ISL_519061	2020-07-16
EPI_ISL_519062	NA
EPI_ISL_519063	2020-07-12
EPI_ISL_519064	2020-07-17
EPI_ISL_519065	2020-07-14
EPI_ISL_519066	2020-07-18
EPI_ISL_519067	2020-07-14
EPI_ISL_519068	2020-07-13
EPI_ISL_519069	NA
EPI_ISL_519070	NA
EPI_ISL_519071	2020-07-16
EPI_ISL_519072	NA
EPI_ISL_519073	2020-07-15
EPI_ISL_519074	NA
EPI_ISL_519075	NA
EPI_ISL_519076	2020-07-03
EPI_ISL_519077	2020-07-03
EPI_ISL_519079	NA
EPI_ISL_519082	NA
EPI_ISL_519083	2020-07-16
EPI_ISL_519084	2020-07-19
EPI_ISL_519085	NA
EPI_ISL_519086	NA
EPI_ISL_519087	2020-07-10
EPI_ISL_519088	2020-07-17
EPI_ISL_519089	NA
EPI_ISL_519090	NA
EPI_ISL_519092	2020-07-18
EPI_ISL_519093	2020-07-16
EPI_ISL_519094	NA
EPI_ISL_519095	2020-07-12
EPI_ISL_519096	2020-07-13
EPI_ISL_519097	NA
EPI_ISL_519098	2020-07-17
EPI_ISL_519099	2020-07-13
EPI_ISL_519100	NA
EPI_ISL_519101	2020-07-14
EPI_ISL_519102	2020-07-13
EPI_ISL_519103	2020-07-13
EPI_ISL_519104	2020-07-11
EPI_ISL_519105	NA
EPI_ISL_519106	2020-07-12
EPI_ISL_519107	2020-07-12
EPI_ISL_519108	2020-07-16
EPI_ISL_519109	NA
EPI_ISL_519110	2020-07-16
EPI_ISL_519111	2020-07-14
EPI_ISL_519112	2020-07-08
EPI_ISL_519113	2020-07-10
EPI_ISL_519114	2020-07-12
EPI_ISL_519115	2020-07-17
EPI_ISL_519116	2020-07-12
EPI_ISL_519117	2020-07-10
EPI_ISL_519118	2020-07-14
EPI_ISL_519119	2020-07-14
EPI_ISL_519120	2020-07-11
EPI_ISL_519121	2020-07-08
EPI_ISL_519122	2020-07-11
EPI_ISL_519123	NA
EPI_ISL_519124	NA
EPI_ISL_519125	2020-07-14
EPI_ISL_519126	2020-07-13
EPI_ISL_519127	2020-07-06
EPI_ISL_519128	2020-07-14
EPI_ISL_519129	NA
EPI_ISL_519130	2020-07-16
EPI_ISL_519131	2020-07-13
EPI_ISL_519132	NA
EPI_ISL_519133	NA
EPI_ISL_519134	2020-07-13
EPI_ISL_519135	NA
EPI_ISL_519136	2020-07-14
EPI_ISL_519137	2020-07-15
EPI_ISL_519138	2020-07-14
EPI_ISL_519139	NA
EPI_ISL_519140	2020-07-14
EPI_ISL_519141	2020-07-12
EPI_ISL_519142	2020-07-17
EPI_ISL_519143	2020-07-16
EPI_ISL_519144	2020-07-18
EPI_ISL_519145	2020-07-19
EPI_ISL_519146	2020-07-18
EPI_ISL_519147	NA
EPI_ISL_519148	2020-07-14
EPI_ISL_519149	2020-07-08
EPI_ISL_519150	2020-07-16
EPI_ISL_519151	2020-07-16
EPI_ISL_519152	2020-07-19
EPI_ISL_519153	2020-07-16
EPI_ISL_519154	NA
EPI_ISL_519155	2020-07-19
EPI_ISL_519156	2020-07-15
EPI_ISL_519157	2020-07-16
EPI_ISL_519158	2020-07-16
EPI_ISL_519159	2020-07-17
EPI_ISL_519160	2020-07-18
EPI_ISL_519161	NA
EPI_ISL_519162	NA
EPI_ISL_519163	2020-07-17
EPI_ISL_519164	2020-07-16
EPI_ISL_519165	2020-07-18
EPI_ISL_519166	2020-07-16
EPI_ISL_519167	2020-07-18
EPI_ISL_519168	2020-07-13
EPI_ISL_519169	2020-07-14
EPI_ISL_519170	2020-07-19
EPI_ISL_519171	2020-07-20
EPI_ISL_519172	2020-07-21
EPI_ISL_519173	2020-07-11
EPI_ISL_519174	2020-07-12
EPI_ISL_519175	2020-07-16
EPI_ISL_519176	2020-06-23
EPI_ISL_519177	2020-07-16
EPI_ISL_519178	2020-07-11
EPI_ISL_519179	2020-07-16
EPI_ISL_519180	2020-08-13
EPI_ISL_519181	2020-07-19
EPI_ISL_519182	2020-07-19
EPI_ISL_519183	2020-07-11
EPI_ISL_519184	NA
EPI_ISL_519185	2020-07-18
EPI_ISL_519187	2020-07-15
EPI_ISL_519188	NA
EPI_ISL_519189	2020-08-04
EPI_ISL_519190	NA
EPI_ISL_519191	NA
EPI_ISL_519192	2020-07-12
EPI_ISL_519193	2020-07-14
EPI_ISL_519194	2020-07-14
EPI_ISL_519195	2020-07-14
EPI_ISL_519196	2020-07-08
EPI_ISL_519197	2020-07-16
EPI_ISL_519198	NA
EPI_ISL_519199	NA
EPI_ISL_519200	2020-07-16
EPI_ISL_519201	2020-07-19
EPI_ISL_519202	2020-07-19
EPI_ISL_519203	2020-07-13
EPI_ISL_519204	2020-07-21
EPI_ISL_519205	2020-07-15
EPI_ISL_519206	2020-07-21
EPI_ISL_519207	2020-07-19
EPI_ISL_519208	2020-07-16
EPI_ISL_519209	2020-07-18
EPI_ISL_519210	2020-07-19
EPI_ISL_519211	2020-07-11
EPI_ISL_519213	NA
EPI_ISL_519214	2020-07-18
EPI_ISL_519215	2020-07-17
EPI_ISL_519216	NA
EPI_ISL_519217	2020-07-19
EPI_ISL_519218	2020-07-04
EPI_ISL_519219	2020-07-12
EPI_ISL_519220	2020-07-10
EPI_ISL_519221	2020-07-17
EPI_ISL_519222	2020-07-16
EPI_ISL_519224	2020-07-06
EPI_ISL_519225	2020-07-09
EPI_ISL_519226	NA
EPI_ISL_519228	2020-07-14
EPI_ISL_519229	2020-07-14
EPI_ISL_519231	2020-07-14
EPI_ISL_519232	NA
EPI_ISL_519233	2020-07-17
EPI_ISL_519234	2020-07-14
EPI_ISL_519235	2020-07-18
EPI_ISL_519236	2020-07-13
EPI_ISL_519237	NA
EPI_ISL_519238	NA
EPI_ISL_519239	2020-07-17
EPI_ISL_519240	2020-07-04
EPI_ISL_519241	2020-07-21
EPI_ISL_519243	2020-07-16
EPI_ISL_519244	NA
EPI_ISL_519245	NA
EPI_ISL_519246	2020-07-19
EPI_ISL_519247	2020-07-20
EPI_ISL_519249	2020-07-24
EPI_ISL_519250	2020-07-18
EPI_ISL_519251	2020-07-16
EPI_ISL_519252	2020-07-20
EPI_ISL_519253	2020-07-20
EPI_ISL_519254	2020-07-17
EPI_ISL_519255	2020-07-21
EPI_ISL_519256	2020-07-09
EPI_ISL_519257	NA
EPI_ISL_519258	2020-07-11
EPI_ISL_519259	NA
EPI_ISL_519260	2020-07-15
EPI_ISL_519261	2020-07-13
EPI_ISL_519262	2020-07-13
EPI_ISL_519263	2020-07-13
EPI_ISL_519264	2020-07-13
EPI_ISL_519265	2020-07-04
EPI_ISL_519266	NA
EPI_ISL_519267	NA
EPI_ISL_519269	2020-07-12
EPI_ISL_519270	2020-07-11
EPI_ISL_519272	2020-07-12
EPI_ISL_519274	2020-07-11
EPI_ISL_519275	NA
EPI_ISL_519277	2020-07-13
EPI_ISL_519278	2020-06-29
EPI_ISL_519279	2020-07-08
EPI_ISL_519280	2020-07-13
EPI_ISL_519281	2020-07-07
EPI_ISL_519282	2020-07-11
EPI_ISL_519283	2020-07-14
EPI_ISL_519284	2020-07-13
EPI_ISL_519285	2020-07-11
EPI_ISL_519286	2020-07-15
EPI_ISL_519287	2020-07-13
EPI_ISL_519288	2020-07-13
EPI_ISL_519289	2020-07-08
EPI_ISL_519290	2020-07-14
EPI_ISL_519291	2020-07-13
EPI_ISL_519292	2020-07-12
EPI_ISL_519293	2020-07-07
EPI_ISL_519294	2020-07-12
EPI_ISL_519295	2020-07-08
EPI_ISL_519296	2020-07-12
EPI_ISL_519297	2020-07-14
EPI_ISL_519298	2020-07-16
EPI_ISL_519299	2020-07-14
EPI_ISL_519300	2020-07-09
EPI_ISL_519301	NA
EPI_ISL_519305	2020-07-08
EPI_ISL_519306	2020-07-09
EPI_ISL_519307	NA
EPI_ISL_519308	2020-07-06
EPI_ISL_519309	2020-07-12
EPI_ISL_519310	2020-07-12
EPI_ISL_519311	2020-07-13
EPI_ISL_519312	2020-07-12
EPI_ISL_519313	2020-07-24
EPI_ISL_519314	2020-07-15
EPI_ISL_519315	2020-07-06
EPI_ISL_519317	2020-07-12
EPI_ISL_519318	2020-07-13
EPI_ISL_519319	2020-07-11
EPI_ISL_519320	2020-07-21
EPI_ISL_519321	2020-07-14
EPI_ISL_519322	2020-06-20
EPI_ISL_519324	2020-07-16
EPI_ISL_519325	2020-07-06
EPI_ISL_519326	2020-07-14
EPI_ISL_519330	2020-07-09
EPI_ISL_519333	2020-07-13
EPI_ISL_519334	NA
EPI_ISL_519335	2020-07-10
EPI_ISL_519336	2020-07-14
EPI_ISL_519337	2020-07-07
EPI_ISL_519338	2020-07-07
EPI_ISL_519339	2020-07-13
EPI_ISL_519340	NA
EPI_ISL_519341	NA
EPI_ISL_519342	NA
EPI_ISL_519343	NA
EPI_ISL_519344	2020-07-13
EPI_ISL_519345	2020-07-12
EPI_ISL_519346	NA
EPI_ISL_519347	2020-07-08
EPI_ISL_519348	2020-07-03
EPI_ISL_519349	2020-07-13
EPI_ISL_519350	2020-07-12
EPI_ISL_519352	2020-07-12
EPI_ISL_519353	2020-07-20
EPI_ISL_519354	2020-07-14
EPI_ISL_519355	NA
EPI_ISL_519357	2020-07-08
EPI_ISL_519358	2020-07-14
EPI_ISL_519359	NA
EPI_ISL_519360	2020-07-15
EPI_ISL_519361	2020-07-10
EPI_ISL_519362	2020-07-05
EPI_ISL_519363	NA
EPI_ISL_519364	2020-07-13
EPI_ISL_519365	NA
EPI_ISL_519366	NA
EPI_ISL_519367	2020-07-10
EPI_ISL_519368	2020-07-13
EPI_ISL_519369	NA
EPI_ISL_519371	2020-07-10
EPI_ISL_519372	2020-07-14
EPI_ISL_519374	2020-07-16
EPI_ISL_519375	NA
EPI_ISL_519376	2020-07-12
EPI_ISL_519377	2020-07-13
EPI_ISL_519378	2020-07-16
EPI_ISL_519379	2020-07-17
EPI_ISL_519380	2020-07-09
EPI_ISL_519381	2020-07-15
EPI_ISL_519382	2020-07-09
EPI_ISL_519383	2020-07-09
EPI_ISL_519384	2020-07-14
EPI_ISL_519385	2020-07-01
EPI_ISL_519386	2020-07-09
EPI_ISL_519387	2020-07-12
EPI_ISL_519389	2020-07-09
EPI_ISL_519390	2020-07-06
EPI_ISL_519392	2020-07-06
EPI_ISL_519393	2020-07-09
EPI_ISL_519394	2020-07-10
EPI_ISL_519395	2020-07-10
EPI_ISL_519396	2020-07-15
EPI_ISL_519397	2020-07-04
EPI_ISL_519398	2020-07-08
EPI_ISL_519399	2020-07-09
EPI_ISL_519400	2020-07-06
EPI_ISL_519401	2020-07-09
EPI_ISL_519402	2020-07-07
EPI_ISL_519403	2020-07-06
EPI_ISL_519405	2020-07-10
EPI_ISL_519406	2020-07-07
EPI_ISL_519408	2020-07-11
EPI_ISL_519409	2020-07-08
EPI_ISL_519410	2020-07-06
EPI_ISL_519416	2020-07-11
EPI_ISL_519418	2020-07-10
EPI_ISL_519422	2020-07-10
EPI_ISL_519423	2020-07-06
EPI_ISL_519424	2020-07-08
EPI_ISL_519426	2020-07-09
EPI_ISL_519428	2020-07-11
EPI_ISL_519433	2020-07-09
EPI_ISL_519436	2020-07-09
EPI_ISL_519438	NA
EPI_ISL_519439	NA
EPI_ISL_519440	2020-07-10
EPI_ISL_519442	2020-07-11
EPI_ISL_519443	2020-07-09
EPI_ISL_519446	2020-07-06
EPI_ISL_519447	NA
EPI_ISL_519449	2020-07-08
EPI_ISL_519452	2020-07-11
EPI_ISL_519453	2020-07-07
EPI_ISL_519455	2020-07-11
EPI_ISL_519458	2020-07-11
EPI_ISL_519459	NA
EPI_ISL_519465	2020-07-13
EPI_ISL_519468	2020-07-14
EPI_ISL_519469	2020-07-14
EPI_ISL_519470	2020-07-28
EPI_ISL_519471	2020-07-12
EPI_ISL_519472	2020-07-13
EPI_ISL_519473	2020-07-13
EPI_ISL_519474	NA
EPI_ISL_519476	2020-07-14
EPI_ISL_519478	2020-07-11
EPI_ISL_519481	2020-07-14
EPI_ISL_519482	2020-07-13
EPI_ISL_519484	2020-07-13
EPI_ISL_519485	2020-07-23
EPI_ISL_519503	2020-07-13
EPI_ISL_519504	2020-07-12
EPI_ISL_519505	2020-07-16
EPI_ISL_519506	2020-07-14
EPI_ISL_519507	2020-07-08
EPI_ISL_519508	NA
EPI_ISL_519522	2020-07-06
EPI_ISL_519523	2020-07-13
EPI_ISL_519524	NA
EPI_ISL_519525	2020-07-14
EPI_ISL_519526	2020-07-14
EPI_ISL_519527	2020-07-15
EPI_ISL_519528	2020-07-11
EPI_ISL_519529	2020-06-28
EPI_ISL_519530	2020-07-16
EPI_ISL_519531	NA
EPI_ISL_519532	2020-07-15
EPI_ISL_519533	2020-07-11
EPI_ISL_519534	2020-07-13
EPI_ISL_519535	2020-07-11
EPI_ISL_519536	2020-07-13
EPI_ISL_519537	2020-07-14
EPI_ISL_519538	2020-07-13
EPI_ISL_519539	2020-07-14
EPI_ISL_519540	2020-07-13
EPI_ISL_519541	2020-07-16
EPI_ISL_519542	2020-07-14
EPI_ISL_519543	2020-07-16
EPI_ISL_519544	2020-07-11
EPI_ISL_519545	2020-07-13
EPI_ISL_519546	2020-07-16
EPI_ISL_519547	2020-07-14
EPI_ISL_519548	2020-07-17
EPI_ISL_519549	2020-07-13
EPI_ISL_519550	2020-07-14
EPI_ISL_519551	2020-07-16
EPI_ISL_519552	2020-07-18
EPI_ISL_519553	2020-07-18
EPI_ISL_519554	2020-07-14
EPI_ISL_519555	2020-07-16
EPI_ISL_519556	2020-07-13
EPI_ISL_519557	2020-07-12
EPI_ISL_519558	2020-07-18
EPI_ISL_519559	2020-07-09
EPI_ISL_519560	NA
EPI_ISL_519561	2020-07-12
EPI_ISL_519562	2020-07-14
EPI_ISL_519563	NA
EPI_ISL_519564	2020-07-17
EPI_ISL_519565	2020-07-18
EPI_ISL_519566	2020-07-16
EPI_ISL_519567	2020-07-10
EPI_ISL_519568	2020-07-16
EPI_ISL_519569	2020-07-18
EPI_ISL_519570	2020-07-14
EPI_ISL_519571	2020-07-04
EPI_ISL_519572	NA
EPI_ISL_519573	NA
EPI_ISL_519574	2020-07-09
EPI_ISL_519575	2020-07-09
EPI_ISL_519576	NA
EPI_ISL_519577	2020-07-12
EPI_ISL_519578	NA
EPI_ISL_519579	NA
EPI_ISL_519580	2020-07-14
EPI_ISL_519581	NA
EPI_ISL_519582	NA
EPI_ISL_519583	2020-07-17
EPI_ISL_519584	NA
EPI_ISL_519585	2020-07-18
EPI_ISL_519586	2020-07-11
EPI_ISL_519587	2020-07-11
EPI_ISL_519588	2020-07-13
EPI_ISL_519589	2020-07-08
EPI_ISL_519590	2020-07-13
EPI_ISL_519591	2020-07-09
EPI_ISL_519592	NA
EPI_ISL_519593	2020-07-22
EPI_ISL_519594	2020-07-16
EPI_ISL_519595	2020-07-16
EPI_ISL_519596	2020-07-13
EPI_ISL_519598	2020-07-21
EPI_ISL_519599	2020-07-10
EPI_ISL_519600	2020-07-08
EPI_ISL_519601	2020-07-09
EPI_ISL_519602	2020-07-08
EPI_ISL_519603	2020-07-15
EPI_ISL_519604	2020-07-03
EPI_ISL_519605	2020-07-11
EPI_ISL_519606	2020-07-13
EPI_ISL_519607	2020-07-11
EPI_ISL_519609	NA
EPI_ISL_519611	2020-07-15
EPI_ISL_519612	2020-07-14
EPI_ISL_519613	2020-07-12
EPI_ISL_519614	2020-07-14
EPI_ISL_519615	NA
EPI_ISL_519616	2020-07-13
EPI_ISL_519617	2020-07-15
EPI_ISL_519618	2020-07-16
EPI_ISL_519619	2020-07-17
EPI_ISL_519621	2020-07-12
EPI_ISL_519622	2020-07-06
EPI_ISL_519623	NA
EPI_ISL_519624	2020-07-15
EPI_ISL_519625	NA
EPI_ISL_519626	2020-07-11
EPI_ISL_519627	2020-07-11
EPI_ISL_519628	2020-07-10
EPI_ISL_519629	2020-07-11
EPI_ISL_519631	2020-07-15
EPI_ISL_519632	2020-07-12
EPI_ISL_519633	2020-07-10
EPI_ISL_519635	2020-07-11
EPI_ISL_519637	2020-07-11
EPI_ISL_519638	NA
EPI_ISL_519639	2020-07-17
EPI_ISL_519641	2020-07-17
EPI_ISL_519642	2020-07-15
EPI_ISL_519643	NA
EPI_ISL_519646	2020-07-14
EPI_ISL_519648	2020-07-15
EPI_ISL_519649	2020-07-14
EPI_ISL_519650	2020-07-12
EPI_ISL_519652	2020-07-17
EPI_ISL_519653	2020-07-13
EPI_ISL_519654	2020-07-06
EPI_ISL_519655	2020-07-16
EPI_ISL_519656	NA
EPI_ISL_519657	2020-07-10
EPI_ISL_519658	2020-07-08
EPI_ISL_519660	2020-07-06
EPI_ISL_519662	2020-07-10
EPI_ISL_519663	2020-07-13
EPI_ISL_519664	2020-07-13
EPI_ISL_519665	NA
EPI_ISL_519666	NA
EPI_ISL_519667	2020-07-19
EPI_ISL_519668	2020-07-10
EPI_ISL_519669	2020-07-11
EPI_ISL_519670	2020-07-12
EPI_ISL_519671	NA
EPI_ISL_519672	2020-07-02
EPI_ISL_519673	2020-07-12
EPI_ISL_519674	2020-07-14
EPI_ISL_519675	2020-07-17
EPI_ISL_519676	2020-07-14
EPI_ISL_519677	NA
EPI_ISL_519678	2020-07-16
EPI_ISL_519679	2020-07-12
EPI_ISL_519680	NA
EPI_ISL_519681	2020-07-16
EPI_ISL_519682	2020-07-13
EPI_ISL_519683	2020-07-09
EPI_ISL_519684	NA
EPI_ISL_519686	NA
EPI_ISL_519687	2020-07-13
EPI_ISL_519688	2020-07-09
EPI_ISL_519689	2020-07-13
EPI_ISL_519690	2020-07-12
EPI_ISL_519691	NA
EPI_ISL_519692	NA
EPI_ISL_519694	NA
EPI_ISL_519695	2020-07-13
EPI_ISL_519696	2020-07-16
EPI_ISL_519697	2020-07-13
EPI_ISL_519698	2020-07-13
EPI_ISL_519699	2020-07-13
EPI_ISL_519700	NA
EPI_ISL_519701	2020-07-19
EPI_ISL_519703	NA
EPI_ISL_519704	NA
EPI_ISL_519705	2020-07-15
EPI_ISL_519706	2020-07-13
EPI_ISL_519707	2020-07-14
EPI_ISL_519708	2020-07-24
EPI_ISL_519709	2020-07-14
EPI_ISL_519710	2020-07-17
EPI_ISL_519711	2020-07-13
EPI_ISL_519712	2020-07-15
EPI_ISL_519713	2020-07-13
EPI_ISL_519714	2020-07-17
EPI_ISL_519715	2020-07-18
EPI_ISL_519716	2020-07-14
EPI_ISL_519717	NA
EPI_ISL_519718	2020-07-15
EPI_ISL_519719	2020-07-10
EPI_ISL_519720	2020-07-17
EPI_ISL_519721	2020-07-18
EPI_ISL_519722	2020-07-15
EPI_ISL_519723	2020-07-12
EPI_ISL_519724	NA
EPI_ISL_519726	2020-07-13
EPI_ISL_519727	2020-07-15
EPI_ISL_519728	2020-07-16
EPI_ISL_519729	2020-07-16
EPI_ISL_519730	2020-07-19
EPI_ISL_519731	2020-07-15
EPI_ISL_519732	2020-07-16
EPI_ISL_519733	NA
EPI_ISL_519734	2020-07-13
EPI_ISL_519735	2020-07-15
EPI_ISL_519736	2020-07-12
EPI_ISL_519737	2020-07-16
EPI_ISL_519738	2020-07-14
EPI_ISL_519739	2020-07-14
EPI_ISL_519740	NA
EPI_ISL_519741	2020-07-15
EPI_ISL_519742	2020-07-17
EPI_ISL_519743	2020-07-14
EPI_ISL_519744	2020-07-13
EPI_ISL_519745	2020-07-16
EPI_ISL_519746	2020-07-16
EPI_ISL_519747	2020-07-17
EPI_ISL_519748	2020-07-16
EPI_ISL_519749	2020-07-11
EPI_ISL_519750	2020-07-11
EPI_ISL_519751	2020-07-16
EPI_ISL_519752	2020-07-16
EPI_ISL_519753	2020-07-14
EPI_ISL_519754	2020-07-20
EPI_ISL_519755	2020-07-18
EPI_ISL_519756	2020-07-14
EPI_ISL_519757	NA
EPI_ISL_519758	2020-07-12
EPI_ISL_519759	2020-07-13
EPI_ISL_519760	NA
EPI_ISL_519761	2020-07-13
EPI_ISL_519762	2020-07-15
EPI_ISL_519763	NA
EPI_ISL_519764	2020-07-15
EPI_ISL_519765	NA
EPI_ISL_519766	2020-07-17
EPI_ISL_519767	NA
EPI_ISL_519768	2020-07-14
EPI_ISL_519769	2020-07-14
EPI_ISL_519770	2020-07-20
EPI_ISL_519771	NA
EPI_ISL_519772	2020-07-16
EPI_ISL_519773	2020-07-20
EPI_ISL_519774	2020-07-14
EPI_ISL_519775	2020-07-16
EPI_ISL_519776	2020-07-13
EPI_ISL_519777	2020-07-10
EPI_ISL_519778	2020-07-17
EPI_ISL_519779	NA
EPI_ISL_519780	2020-07-11
EPI_ISL_519781	2020-07-16
EPI_ISL_519782	NA
EPI_ISL_519783	2020-07-15
EPI_ISL_519784	2020-07-15
EPI_ISL_519785	2020-07-17
EPI_ISL_519786	2020-07-11
EPI_ISL_519787	2020-06-30
EPI_ISL_519788	2020-07-14
EPI_ISL_519789	2020-07-12
EPI_ISL_519790	NA
EPI_ISL_519791	NA
EPI_ISL_519792	2020-07-15
EPI_ISL_519793	2020-07-16
EPI_ISL_519794	NA
EPI_ISL_519795	2020-07-12
EPI_ISL_519796	2020-07-14
EPI_ISL_519797	NA
EPI_ISL_519798	2020-07-12
EPI_ISL_519799	2020-07-01
EPI_ISL_519800	2020-07-09
EPI_ISL_519801	NA
EPI_ISL_519802	2020-07-18
EPI_ISL_519803	2020-07-17
EPI_ISL_519804	NA
EPI_ISL_519805	2020-07-16
EPI_ISL_519806	2020-07-16
EPI_ISL_519807	2020-07-13
EPI_ISL_519808	2020-07-18
EPI_ISL_519810	2020-07-18
EPI_ISL_519811	2020-07-16
EPI_ISL_519812	NA
EPI_ISL_519813	2020-07-15
EPI_ISL_519814	2020-07-14
EPI_ISL_519815	2020-07-06
EPI_ISL_519816	2020-07-14
EPI_ISL_519817	2020-07-17
EPI_ISL_519818	2020-07-25
EPI_ISL_519820	NA
EPI_ISL_519821	2020-07-17
EPI_ISL_519822	2020-07-18
EPI_ISL_519823	2020-07-13
EPI_ISL_519824	2020-07-15
EPI_ISL_519825	NA
EPI_ISL_519826	2020-07-04
EPI_ISL_519827	2020-07-13
EPI_ISL_519828	2020-07-14
EPI_ISL_519829	2020-07-11
EPI_ISL_519830	2020-07-18
EPI_ISL_519831	2020-07-13
EPI_ISL_519832	2020-07-13
EPI_ISL_519833	2020-07-18
EPI_ISL_519834	NA
EPI_ISL_519835	2020-07-16
EPI_ISL_519836	2020-07-16
EPI_ISL_519837	2020-07-17
EPI_ISL_519838	2020-07-14
EPI_ISL_519839	2020-07-15
EPI_ISL_519840	2020-07-17
EPI_ISL_519841	2020-07-17
EPI_ISL_519842	2020-07-15
EPI_ISL_519843	NA
EPI_ISL_519844	2020-07-16
EPI_ISL_519845	2020-07-07
EPI_ISL_519846	2020-07-18
EPI_ISL_519847	NA
EPI_ISL_519848	2020-07-18
EPI_ISL_519849	2020-07-15
EPI_ISL_519850	2020-07-21
EPI_ISL_519851	2020-07-13
EPI_ISL_519852	2020-07-16
EPI_ISL_519853	NA
EPI_ISL_519854	2020-07-16
EPI_ISL_519855	2020-07-18
EPI_ISL_519856	2020-07-13
EPI_ISL_519857	2020-07-15
EPI_ISL_519858	2020-07-13
EPI_ISL_519859	2020-07-15
EPI_ISL_519860	2020-07-18
EPI_ISL_519861	2020-07-18
EPI_ISL_519863	2020-07-17
EPI_ISL_519864	2020-07-14
EPI_ISL_519865	2020-07-14
EPI_ISL_519866	2020-07-17
EPI_ISL_519867	2020-07-13
EPI_ISL_519868	NA
EPI_ISL_519869	NA
EPI_ISL_519870	NA
EPI_ISL_519871	2020-07-18
EPI_ISL_519872	2020-07-16
EPI_ISL_519873	2020-07-17
EPI_ISL_519874	2020-07-18
EPI_ISL_519875	2020-07-19
EPI_ISL_519876	NA
EPI_ISL_519877	2020-07-16
EPI_ISL_519878	2020-07-19
EPI_ISL_519880	2020-07-17
EPI_ISL_519881	NA
EPI_ISL_519882	2020-07-15
EPI_ISL_519883	2020-07-17
EPI_ISL_519884	NA
EPI_ISL_519885	2020-07-14
EPI_ISL_519886	NA
EPI_ISL_519887	2020-07-15
EPI_ISL_519888	NA
EPI_ISL_519889	2020-07-17
EPI_ISL_519890	2020-07-14
EPI_ISL_519891	NA
EPI_ISL_519892	2020-07-12
EPI_ISL_519893	2020-07-15
EPI_ISL_519894	2020-07-14
EPI_ISL_519895	2020-07-18
EPI_ISL_519896	2020-07-17
EPI_ISL_519897	2020-07-17
EPI_ISL_519898	NA
EPI_ISL_519899	2020-07-18
EPI_ISL_519900	2020-07-10
EPI_ISL_519901	2020-07-11
EPI_ISL_519902	2020-07-16
EPI_ISL_519903	2020-07-19
EPI_ISL_519904	2020-07-16
EPI_ISL_519905	2020-07-17
EPI_ISL_519906	2020-07-18
EPI_ISL_519907	2020-07-18
EPI_ISL_519908	2020-07-16
EPI_ISL_519909	NA
EPI_ISL_519910	2020-07-22
EPI_ISL_519911	2020-07-17
EPI_ISL_519912	2020-07-16
EPI_ISL_519913	2020-07-14
EPI_ISL_519914	2020-07-19
EPI_ISL_519915	2020-07-19
EPI_ISL_519916	NA
EPI_ISL_519917	NA
EPI_ISL_519918	2020-07-19
EPI_ISL_519919	2020-07-18
EPI_ISL_519920	NA
EPI_ISL_519921	2020-07-17
EPI_ISL_519922	NA
EPI_ISL_519923	2020-07-16
EPI_ISL_519924	2020-07-14
EPI_ISL_519925	NA
EPI_ISL_519926	2020-07-15
EPI_ISL_519927	2020-07-17
EPI_ISL_519928	NA
EPI_ISL_519929	2020-07-14
EPI_ISL_519930	NA
EPI_ISL_519931	2020-07-17
EPI_ISL_519932	2020-07-14
EPI_ISL_519933	2020-07-17
EPI_ISL_519934	2020-07-16
EPI_ISL_519935	2020-07-17
EPI_ISL_519936	2020-07-19
EPI_ISL_519937	NA
EPI_ISL_519938	2020-07-19
EPI_ISL_519939	2020-07-18
EPI_ISL_519940	NA
EPI_ISL_519941	2020-07-14
EPI_ISL_519942	2020-07-16
EPI_ISL_519943	2020-07-11
EPI_ISL_519944	NA
EPI_ISL_519945	2020-07-19
EPI_ISL_519946	2020-07-19
EPI_ISL_519948	2020-07-12
EPI_ISL_519949	2020-07-09
EPI_ISL_519950	2020-07-13
EPI_ISL_519951	2020-07-15
EPI_ISL_519952	2020-07-11
EPI_ISL_519953	2020-07-20
EPI_ISL_519954	2020-07-20
EPI_ISL_519955	2020-07-16
EPI_ISL_519956	2020-07-18
EPI_ISL_519957	2020-07-17
EPI_ISL_519958	2020-07-19
EPI_ISL_519959	2020-07-19
EPI_ISL_519960	2020-07-20
EPI_ISL_519961	NA
EPI_ISL_519962	2020-07-20
EPI_ISL_519964	2020-07-17
EPI_ISL_519965	2020-07-17
EPI_ISL_519966	2020-07-14
EPI_ISL_519967	2020-07-11
EPI_ISL_519968	2020-07-13
EPI_ISL_519969	2020-07-17
EPI_ISL_519970	NA
EPI_ISL_519971	NA
EPI_ISL_519972	NA
EPI_ISL_519973	NA
EPI_ISL_519974	2020-07-14
EPI_ISL_519975	2020-07-17
EPI_ISL_519976	NA
EPI_ISL_519977	2020-07-17
EPI_ISL_519978	2020-07-01
EPI_ISL_519979	2020-07-01
EPI_ISL_519980	NA
EPI_ISL_519982	2020-07-26
EPI_ISL_519983	2020-07-22
EPI_ISL_519984	2020-07-15
EPI_ISL_519985	NA
EPI_ISL_519986	NA
EPI_ISL_519987	2020-07-21
EPI_ISL_519988	2020-07-10
EPI_ISL_519989	2020-07-07
EPI_ISL_519990	NA
EPI_ISL_519991	2020-07-10
EPI_ISL_519992	NA
EPI_ISL_519993	2020-07-22
EPI_ISL_519994	2020-07-18
EPI_ISL_519995	2020-07-14
EPI_ISL_519996	2020-07-19
EPI_ISL_519997	NA
EPI_ISL_519998	NA
EPI_ISL_519999	2020-07-19
EPI_ISL_520000	2020-07-03
EPI_ISL_520001	NA
EPI_ISL_520002	NA
EPI_ISL_520003	2020-07-23
EPI_ISL_520004	2020-07-21
EPI_ISL_520005	2020-07-20
EPI_ISL_520007	NA
EPI_ISL_520008	2020-07-07
EPI_ISL_520009	2020-07-17
EPI_ISL_520010	2020-07-22
EPI_ISL_520011	2020-07-08
EPI_ISL_520012	2020-07-09
EPI_ISL_520013	2020-07-10
EPI_ISL_520014	2020-07-11
EPI_ISL_520015	2020-07-07
EPI_ISL_520016	2020-07-18
EPI_ISL_520017	NA
EPI_ISL_520018	2020-07-15
EPI_ISL_520019	2020-07-18
EPI_ISL_520020	NA
EPI_ISL_520021	2020-07-17
EPI_ISL_520022	NA
EPI_ISL_520023	2020-07-18
EPI_ISL_520024	NA
EPI_ISL_520025	NA
EPI_ISL_520026	2020-07-16
EPI_ISL_520027	NA
EPI_ISL_520028	2020-07-18
EPI_ISL_520029	2020-07-18
EPI_ISL_520030	2020-07-17
EPI_ISL_520031	2020-07-14
EPI_ISL_520032	2020-07-19
EPI_ISL_520033	2020-07-19
EPI_ISL_520034	2020-07-19
EPI_ISL_520035	2020-07-16
EPI_ISL_520036	2020-07-18
EPI_ISL_520037	2020-07-15
EPI_ISL_520038	2020-07-23
EPI_ISL_520039	2020-07-14
EPI_ISL_520040	2020-07-16
EPI_ISL_520041	2020-07-15
EPI_ISL_520042	2020-07-16
EPI_ISL_520043	2020-07-15
EPI_ISL_520044	2020-07-17
EPI_ISL_520045	2020-07-17
EPI_ISL_520046	2020-07-21
EPI_ISL_520047	NA
EPI_ISL_520048	2020-07-15
EPI_ISL_520049	2020-07-15
EPI_ISL_520050	2020-07-17
EPI_ISL_520052	2020-07-18
EPI_ISL_520053	2020-07-09
EPI_ISL_520054	2020-07-11
EPI_ISL_520055	2020-07-18
EPI_ISL_520056	2020-07-15
EPI_ISL_520057	2020-07-14
EPI_ISL_520058	2020-07-16
EPI_ISL_520059	2020-07-14
EPI_ISL_520060	2020-07-15
EPI_ISL_520061	NA
EPI_ISL_520062	NA
EPI_ISL_520063	2020-07-19
EPI_ISL_520065	NA
EPI_ISL_520066	2020-07-19
EPI_ISL_520067	NA
EPI_ISL_520068	2020-07-18
EPI_ISL_520069	2020-07-14
EPI_ISL_520070	2020-07-14
EPI_ISL_520071	2020-07-15
EPI_ISL_520073	2020-07-14
EPI_ISL_520074	2020-07-20
EPI_ISL_520075	2020-07-16
EPI_ISL_520076	2020-07-20
EPI_ISL_520077	2020-07-20
EPI_ISL_520078	2020-07-20
EPI_ISL_520079	2020-07-15
EPI_ISL_520080	2020-07-15
EPI_ISL_520081	2020-07-18
EPI_ISL_520082	2020-07-17
EPI_ISL_520083	2020-07-17
EPI_ISL_520084	2020-07-19
EPI_ISL_520085	2020-07-17
EPI_ISL_520086	2020-07-16
EPI_ISL_520087	2020-07-10
EPI_ISL_520088	2020-07-15
EPI_ISL_520089	2020-07-17
EPI_ISL_520090	2020-07-18
EPI_ISL_520092	2020-07-21
EPI_ISL_520093	2020-07-15
EPI_ISL_520094	2020-07-17
EPI_ISL_520095	2020-07-06
EPI_ISL_520096	2020-07-18
EPI_ISL_520097	2020-07-21
EPI_ISL_520098	2020-07-18
EPI_ISL_520099	2020-07-14
EPI_ISL_520100	NA
EPI_ISL_520101	NA
EPI_ISL_520102	NA
EPI_ISL_520103	2020-07-20
EPI_ISL_520104	2020-07-21
EPI_ISL_520105	2020-07-17
EPI_ISL_520106	2020-07-18
EPI_ISL_520107	2020-07-13
EPI_ISL_520108	2020-07-22
EPI_ISL_520109	2020-07-21
EPI_ISL_520110	2020-07-22
EPI_ISL_520111	2020-07-19
EPI_ISL_520112	2020-07-17
EPI_ISL_520113	NA
EPI_ISL_520114	2020-07-17
EPI_ISL_520115	2020-07-14
EPI_ISL_520116	2020-07-10
EPI_ISL_520117	NA
EPI_ISL_520118	2020-07-19
EPI_ISL_520121	2020-07-21
EPI_ISL_520122	2020-07-19
EPI_ISL_520123	2020-07-15
EPI_ISL_520124	NA
EPI_ISL_520125	NA
EPI_ISL_520126	NA
EPI_ISL_520127	2020-07-18
EPI_ISL_520128	NA
EPI_ISL_520129	NA
EPI_ISL_520130	2020-07-17
EPI_ISL_520131	2020-07-15
EPI_ISL_520132	2020-07-15
EPI_ISL_520133	NA
EPI_ISL_520134	2020-07-19
EPI_ISL_520135	NA
EPI_ISL_520136	NA
EPI_ISL_520137	2020-07-17
EPI_ISL_520138	2020-07-09
EPI_ISL_520139	2020-07-16
EPI_ISL_520140	2020-07-16
EPI_ISL_520141	2020-07-14
EPI_ISL_520142	2020-07-17
EPI_ISL_520143	2020-07-09
EPI_ISL_520144	2020-07-18
EPI_ISL_520145	NA
EPI_ISL_520146	2020-07-18
EPI_ISL_520147	2020-07-14
EPI_ISL_520148	2020-07-16
EPI_ISL_520149	2020-07-23
EPI_ISL_520150	2020-07-18
EPI_ISL_520151	2020-07-14
EPI_ISL_520152	2020-07-15
EPI_ISL_520153	2020-07-18
EPI_ISL_520154	2020-07-19
EPI_ISL_520155	2020-07-19
EPI_ISL_520156	2020-08-01
EPI_ISL_520157	2020-07-20
EPI_ISL_520158	2020-07-16
EPI_ISL_520159	2020-07-19
EPI_ISL_520160	2020-07-19
EPI_ISL_520161	2020-07-18
EPI_ISL_520162	2020-07-24
EPI_ISL_520163	2020-07-26
EPI_ISL_520164	NA
EPI_ISL_520165	NA
EPI_ISL_520166	2020-07-17
EPI_ISL_520167	2020-07-20
EPI_ISL_520168	2020-07-15
EPI_ISL_520169	2020-07-07
EPI_ISL_520170	2020-07-06
EPI_ISL_520171	2020-07-04
EPI_ISL_520172	2020-08-30
EPI_ISL_520173	2020-07-08
EPI_ISL_520174	2020-07-02
EPI_ISL_520175	2020-07-02
EPI_ISL_520176	NA
EPI_ISL_520177	NA
EPI_ISL_520178	2020-07-08
EPI_ISL_520179	2020-06-29
EPI_ISL_520180	NA
EPI_ISL_520183	2020-07-15
EPI_ISL_520184	NA
EPI_ISL_520185	2020-07-14
EPI_ISL_520186	2020-07-13
EPI_ISL_520188	NA
EPI_ISL_520192	2020-07-06
EPI_ISL_520193	2020-07-08
EPI_ISL_520194	2020-07-13
EPI_ISL_520195	2020-07-11
EPI_ISL_520196	2020-07-16
EPI_ISL_520197	2020-07-14
EPI_ISL_520198	2020-07-10
EPI_ISL_520199	2020-07-09
EPI_ISL_520200	2020-07-09
EPI_ISL_520202	2020-07-14
EPI_ISL_520203	2020-07-11
EPI_ISL_520204	2020-07-12
EPI_ISL_520205	2020-07-07
EPI_ISL_520206	2020-07-12
EPI_ISL_520207	2020-07-15
EPI_ISL_520208	2020-07-09
EPI_ISL_520209	2020-07-16
EPI_ISL_520210	2020-07-12
EPI_ISL_520211	2020-07-09
EPI_ISL_520212	2020-07-13
EPI_ISL_520213	2020-07-14
EPI_ISL_520214	2020-07-17
EPI_ISL_520215	NA
EPI_ISL_520216	2020-07-15
EPI_ISL_520217	2020-07-22
EPI_ISL_520218	2020-07-17
EPI_ISL_520219	2020-07-18
EPI_ISL_520220	2020-07-18
EPI_ISL_520221	2020-07-20
EPI_ISL_520222	2020-07-22
EPI_ISL_520223	2020-07-20
EPI_ISL_520226	2020-07-15
EPI_ISL_520227	2020-07-17
EPI_ISL_520228	2020-07-20
EPI_ISL_520229	2020-07-19
EPI_ISL_520230	2020-07-20
EPI_ISL_520231	NA
EPI_ISL_520233	2020-07-17
EPI_ISL_520234	2020-07-18
EPI_ISL_520235	2020-07-19
EPI_ISL_520236	2020-07-18
EPI_ISL_520237	2020-07-17
EPI_ISL_520238	2020-07-18
EPI_ISL_520239	2020-07-15
EPI_ISL_520240	2020-07-17
EPI_ISL_520241	2020-07-23
EPI_ISL_520243	2020-07-20
EPI_ISL_520244	2020-07-21
EPI_ISL_520245	2020-07-21
EPI_ISL_520246	2020-07-21
EPI_ISL_520247	2020-07-18
EPI_ISL_520248	2020-07-14
EPI_ISL_520249	2020-07-05
EPI_ISL_520250	2020-07-03
EPI_ISL_520251	2020-07-03
EPI_ISL_520252	2020-07-03
EPI_ISL_520254	2020-07-05
EPI_ISL_520255	2020-07-13
EPI_ISL_520256	2020-07-09
EPI_ISL_520257	2020-07-04
EPI_ISL_520259	2020-07-02
EPI_ISL_520260	2020-07-05
EPI_ISL_520261	2020-07-03
EPI_ISL_520262	2020-07-04
EPI_ISL_520263	2020-07-04
EPI_ISL_520264	2020-07-06
EPI_ISL_520265	2020-07-05
EPI_ISL_520267	2020-07-06
EPI_ISL_520268	2020-07-05
EPI_ISL_520271	2020-07-04
EPI_ISL_520272	2020-07-04
EPI_ISL_520273	2020-07-07
EPI_ISL_520274	2020-07-10
EPI_ISL_520275	2020-07-07
EPI_ISL_520277	2020-07-06
EPI_ISL_520278	2020-06-25
EPI_ISL_520279	2020-07-01
EPI_ISL_520280	2020-07-03
EPI_ISL_520281	2020-07-02
EPI_ISL_520282	2020-07-03
EPI_ISL_520283	2020-07-07
EPI_ISL_520284	2020-07-04
EPI_ISL_520287	NA
EPI_ISL_520289	2020-07-08
EPI_ISL_520290	2020-06-28
EPI_ISL_520291	2020-06-24
EPI_ISL_520292	2020-07-12
EPI_ISL_520293	2020-07-08
EPI_ISL_520294	NA
EPI_ISL_520295	2020-07-06
EPI_ISL_520296	NA
EPI_ISL_520297	2020-06-30
EPI_ISL_520300	2020-07-06
EPI_ISL_520302	2020-06-28
EPI_ISL_520303	NA
EPI_ISL_520304	2020-07-05
EPI_ISL_520305	NA
EPI_ISL_520306	2020-07-05
EPI_ISL_520308	NA
EPI_ISL_520309	2020-07-06
EPI_ISL_520311	2020-07-06
EPI_ISL_520312	2020-07-04
EPI_ISL_520313	NA
EPI_ISL_520314	NA
EPI_ISL_520315	2020-07-06
EPI_ISL_520316	NA
EPI_ISL_520317	NA
EPI_ISL_520319	NA
EPI_ISL_520320	2020-07-08
EPI_ISL_520322	2020-07-06
EPI_ISL_520323	NA
EPI_ISL_520325	NA
EPI_ISL_520326	NA
EPI_ISL_520327	NA
EPI_ISL_520328	2020-07-10
EPI_ISL_520329	2020-07-08
EPI_ISL_520331	2020-07-10
EPI_ISL_520332	2020-07-08
EPI_ISL_520333	2020-07-09
EPI_ISL_520334	NA
EPI_ISL_520335	2020-07-07
EPI_ISL_520336	2020-07-09
EPI_ISL_520338	2020-07-06
EPI_ISL_520339	2020-07-14
EPI_ISL_520340	2020-07-07
EPI_ISL_520341	2020-07-11
EPI_ISL_520342	2020-07-08
EPI_ISL_520343	NA
EPI_ISL_520344	2020-07-09
EPI_ISL_520345	2020-07-09
EPI_ISL_520346	2020-07-08
EPI_ISL_520347	2020-07-08
EPI_ISL_520349	2020-07-07
EPI_ISL_520350	NA
EPI_ISL_520351	2020-07-13
EPI_ISL_520352	NA
EPI_ISL_520353	NA
EPI_ISL_520354	2020-07-08
EPI_ISL_520356	2020-07-06
EPI_ISL_520357	2020-07-07
EPI_ISL_520358	2020-07-01
EPI_ISL_520360	2020-07-06
EPI_ISL_520361	NA
EPI_ISL_520362	2020-07-10
EPI_ISL_520363	2020-07-09
EPI_ISL_520364	2020-07-08
EPI_ISL_520365	2020-07-09
EPI_ISL_520366	2020-07-05
EPI_ISL_520367	2020-07-10
EPI_ISL_520368	2020-07-06
EPI_ISL_520369	2020-07-06
EPI_ISL_520370	2020-07-07
EPI_ISL_520371	2020-06-22
EPI_ISL_520372	2020-07-02
EPI_ISL_520374	2020-07-06
EPI_ISL_520375	2020-07-06
EPI_ISL_520377	2020-06-29
EPI_ISL_520379	2020-07-06
EPI_ISL_520381	2020-07-07
EPI_ISL_520383	2020-07-08
EPI_ISL_520385	2020-07-07
EPI_ISL_520386	2020-07-08
EPI_ISL_520387	2020-07-06
EPI_ISL_520388	2020-07-13
EPI_ISL_520389	2020-07-07
EPI_ISL_520390	2020-07-14
EPI_ISL_520396	2020-07-13
EPI_ISL_520397	2020-07-09
EPI_ISL_520398	2020-07-10
EPI_ISL_520399	2020-07-09
EPI_ISL_520401	2020-07-06
EPI_ISL_520402	2020-07-10
EPI_ISL_520404	2020-07-06
EPI_ISL_520405	2020-07-07
EPI_ISL_520407	2020-07-07
EPI_ISL_520408	2020-06-30
EPI_ISL_520410	2020-07-10
EPI_ISL_520411	2020-07-09
EPI_ISL_520412	2020-07-09
EPI_ISL_520418	2020-07-09
EPI_ISL_520421	2020-07-10
EPI_ISL_520422	2020-07-07
EPI_ISL_520425	2020-07-09
EPI_ISL_520426	2020-07-11
EPI_ISL_520427	2020-07-11
EPI_ISL_520430	2020-07-10
EPI_ISL_520431	2020-07-12
EPI_ISL_520433	2020-07-11
EPI_ISL_520437	2020-07-11
EPI_ISL_520439	2020-07-10
EPI_ISL_520445	2020-07-09
EPI_ISL_520446	NA
EPI_ISL_520447	2020-07-15
EPI_ISL_520449	2020-07-05
EPI_ISL_520450	NA
EPI_ISL_520452	2020-07-12
EPI_ISL_520453	2020-07-10
EPI_ISL_520454	2020-07-14
EPI_ISL_520455	2020-07-11
EPI_ISL_520456	2020-07-06
EPI_ISL_520458	2020-07-06
EPI_ISL_520460	2020-07-11
EPI_ISL_520465	2020-07-10
EPI_ISL_520469	2020-07-09
EPI_ISL_520473	NA
EPI_ISL_520474	2020-07-07
EPI_ISL_520475	NA
EPI_ISL_520501	NA
EPI_ISL_520503	2020-07-10
EPI_ISL_520504	NA
EPI_ISL_520505	2020-07-09
EPI_ISL_520507	2020-07-08
EPI_ISL_520508	NA
EPI_ISL_520509	NA
EPI_ISL_520510	2020-07-10
EPI_ISL_520511	2020-07-07
EPI_ISL_520512	NA
EPI_ISL_520513	2020-07-09
EPI_ISL_520515	2020-07-06
EPI_ISL_520517	2020-07-14
EPI_ISL_520518	2020-07-08
EPI_ISL_520519	2020-07-12
EPI_ISL_520520	NA
EPI_ISL_520521	2020-07-09
EPI_ISL_520522	2020-07-14
EPI_ISL_520523	NA
EPI_ISL_520524	2020-07-18
EPI_ISL_520525	2020-07-12
EPI_ISL_520526	2020-07-07
EPI_ISL_520527	2020-07-15
EPI_ISL_520528	2020-07-13
EPI_ISL_520529	2020-07-11
EPI_ISL_520530	2020-07-07
EPI_ISL_520532	2020-07-17
EPI_ISL_520533	NA
EPI_ISL_520534	2020-07-08
EPI_ISL_520535	2020-07-06
EPI_ISL_520536	2020-07-08
EPI_ISL_520537	NA
EPI_ISL_520538	2020-07-05
EPI_ISL_520539	2020-07-07
EPI_ISL_520540	2020-07-09
EPI_ISL_520541	2020-07-08
EPI_ISL_520542	2020-07-07
EPI_ISL_520543	2020-07-10
EPI_ISL_520544	2020-07-12
EPI_ISL_520545	2020-07-13
EPI_ISL_520546	2020-07-13
EPI_ISL_520548	2020-07-11
EPI_ISL_520551	2020-07-01
EPI_ISL_520552	NA
EPI_ISL_520553	NA
EPI_ISL_520554	2020-07-11
EPI_ISL_520555	2020-07-13
EPI_ISL_520556	2020-07-10
EPI_ISL_520557	2020-07-11
EPI_ISL_520558	2020-07-11
EPI_ISL_520560	2020-07-04
EPI_ISL_520561	2020-07-10
EPI_ISL_520562	2020-07-11
EPI_ISL_520563	2020-07-06
EPI_ISL_520564	2020-07-10
EPI_ISL_520566	2020-07-07
EPI_ISL_520567	2020-07-11
EPI_ISL_520568	2020-07-10
EPI_ISL_520569	2020-07-02
EPI_ISL_520570	2020-07-04
EPI_ISL_520571	2020-06-30
EPI_ISL_520572	2020-07-05
EPI_ISL_520574	2020-07-11
EPI_ISL_520575	2020-07-13
EPI_ISL_520576	2020-07-09
EPI_ISL_520577	2020-07-10
EPI_ISL_520578	NA
EPI_ISL_520579	2020-07-13
EPI_ISL_520580	2020-07-12
EPI_ISL_520581	2020-07-09
EPI_ISL_520582	2020-07-11
EPI_ISL_520583	NA
EPI_ISL_520584	2020-07-12
EPI_ISL_520585	2020-07-10
EPI_ISL_520586	2020-07-12
EPI_ISL_520587	2020-07-09
EPI_ISL_520588	2020-07-09
EPI_ISL_520589	2020-07-13
EPI_ISL_520590	2020-07-14
EPI_ISL_520591	2020-07-12
EPI_ISL_520592	2020-07-12
EPI_ISL_520593	2020-07-10
EPI_ISL_520594	2020-07-11
EPI_ISL_520595	2020-07-13
EPI_ISL_520596	2020-07-17
EPI_ISL_520597	2020-07-13
EPI_ISL_520598	2020-07-12
EPI_ISL_520599	2020-07-11
EPI_ISL_520600	2020-07-11
EPI_ISL_520601	2020-07-11
EPI_ISL_520602	2020-07-13
EPI_ISL_520603	2020-07-14
EPI_ISL_520604	2020-07-12
EPI_ISL_520605	2020-07-13
EPI_ISL_520606	2020-07-12
EPI_ISL_520607	2020-07-10
EPI_ISL_520608	2020-07-16
EPI_ISL_520609	2020-07-13
EPI_ISL_520610	2020-07-06
EPI_ISL_520611	NA
EPI_ISL_520612	2020-07-11
EPI_ISL_520613	2020-07-14
EPI_ISL_520614	2020-06-25
EPI_ISL_520615	2020-06-22
EPI_ISL_520616	2020-06-28
EPI_ISL_520617	NA
EPI_ISL_520620	2020-07-14
EPI_ISL_520621	2020-07-12
EPI_ISL_520622	2020-07-08
EPI_ISL_520623	2020-07-10
EPI_ISL_520624	2020-07-08
EPI_ISL_520625	NA
EPI_ISL_520626	2020-07-14
EPI_ISL_520627	2020-07-13
EPI_ISL_520628	2020-07-13
EPI_ISL_520629	2020-07-11
EPI_ISL_520630	2020-07-06
EPI_ISL_520633	2020-06-30
EPI_ISL_520634	2020-07-02
EPI_ISL_520635	NA
EPI_ISL_520636	2020-07-10
EPI_ISL_520637	2020-07-13
EPI_ISL_520638	2020-07-13
EPI_ISL_520640	2020-07-04
EPI_ISL_520641	2020-07-09
EPI_ISL_520642	2020-07-12
EPI_ISL_520643	2020-07-11
EPI_ISL_520644	2020-07-12
EPI_ISL_520645	NA
EPI_ISL_520646	2020-06-29
EPI_ISL_520647	2020-07-12
EPI_ISL_520648	2020-07-15
EPI_ISL_520649	2020-07-14
EPI_ISL_520650	2020-07-14
EPI_ISL_520651	NA
EPI_ISL_520652	2020-07-14
EPI_ISL_520653	2020-07-11
EPI_ISL_520654	2020-07-14
EPI_ISL_520655	2020-07-12
EPI_ISL_520656	2020-07-08
EPI_ISL_520657	2020-07-07
EPI_ISL_520658	2020-07-03
EPI_ISL_520659	2020-07-08
EPI_ISL_520660	2020-07-13
EPI_ISL_520661	2020-07-12
EPI_ISL_520662	2020-07-10
EPI_ISL_520745	2020-06-29
EPI_ISL_520746	2020-07-01
EPI_ISL_520747	2020-06-30
EPI_ISL_520748	2020-06-29
EPI_ISL_520749	2020-06-24
EPI_ISL_520750	2020-07-01
EPI_ISL_520751	2020-07-06
EPI_ISL_520752	2020-07-03
EPI_ISL_520753	2020-07-04
EPI_ISL_520754	2020-07-07
EPI_ISL_520755	2020-07-04
EPI_ISL_520756	2020-07-05
EPI_ISL_520757	2020-06-30
EPI_ISL_520758	2020-07-01
EPI_ISL_520759	2020-07-05
EPI_ISL_520760	2020-07-05
EPI_ISL_520761	NA
EPI_ISL_520762	2020-07-02
EPI_ISL_520764	2020-07-07
EPI_ISL_520765	2020-07-02
EPI_ISL_520766	2020-07-05
EPI_ISL_520767	2020-07-04
EPI_ISL_520768	2020-07-08
EPI_ISL_520769	2020-07-08
EPI_ISL_520770	2020-07-06
EPI_ISL_520771	2020-07-01
EPI_ISL_520772	2020-07-06
EPI_ISL_520773	2020-07-06
EPI_ISL_520774	2020-07-05
EPI_ISL_520776	2020-07-08
EPI_ISL_520777	2020-07-08
EPI_ISL_520778	2020-07-06
EPI_ISL_520779	2020-07-09
EPI_ISL_520780	2020-07-08
EPI_ISL_520781	2020-07-07
EPI_ISL_520782	2020-07-09
EPI_ISL_520783	2020-07-09
EPI_ISL_520784	2020-07-09
EPI_ISL_520785	2020-07-06
EPI_ISL_520786	2020-06-15
EPI_ISL_520787	2020-07-09
EPI_ISL_520788	2020-07-09
EPI_ISL_520789	2020-07-08
EPI_ISL_520790	2020-07-10
EPI_ISL_520791	2020-07-03
EPI_ISL_520792	2020-07-06
EPI_ISL_520793	2020-06-30
EPI_ISL_520794	2020-07-04
EPI_ISL_520795	2020-07-02
EPI_ISL_520796	2020-07-01
EPI_ISL_520797	2020-06-26
EPI_ISL_520798	2020-06-30
EPI_ISL_520799	NA
EPI_ISL_520800	2020-07-04
EPI_ISL_520801	2020-07-05
EPI_ISL_520802	2020-06-30
EPI_ISL_520803	2020-07-01
EPI_ISL_520804	2020-07-02
EPI_ISL_520805	2020-06-25
EPI_ISL_520806	2020-07-03
EPI_ISL_520807	2020-07-02
EPI_ISL_520808	2020-07-01
EPI_ISL_520809	2020-07-06
EPI_ISL_520810	2020-07-06
EPI_ISL_520811	2020-06-30
EPI_ISL_520812	2020-07-02
EPI_ISL_520813	2020-07-03
EPI_ISL_520814	2020-07-03
EPI_ISL_520815	2020-07-01
EPI_ISL_520816	2020-07-01
EPI_ISL_520818	2020-06-29
EPI_ISL_520819	2020-07-04
EPI_ISL_520820	2020-07-01
EPI_ISL_520821	2020-07-16
EPI_ISL_520822	2020-07-06
EPI_ISL_520823	2020-07-05
EPI_ISL_520824	2020-07-05
EPI_ISL_520825	NA
EPI_ISL_520826	2020-07-05
EPI_ISL_520827	2020-07-07
EPI_ISL_520828	NA
EPI_ISL_520829	2020-07-01
EPI_ISL_520830	2020-07-05
EPI_ISL_520831	2020-07-04
EPI_ISL_520832	2020-07-05
EPI_ISL_520833	2020-07-05
EPI_ISL_520834	2020-07-06
EPI_ISL_520835	2020-07-06
EPI_ISL_520836	2020-07-02
EPI_ISL_520837	2020-06-29
EPI_ISL_520838	2020-07-04
EPI_ISL_520840	2020-07-08
EPI_ISL_520841	2020-07-03
EPI_ISL_520843	2020-06-29
EPI_ISL_520844	2020-07-08
EPI_ISL_520845	2020-07-10
EPI_ISL_520846	2020-07-10
EPI_ISL_520848	2020-07-08
EPI_ISL_520849	2020-07-04
EPI_ISL_520850	2020-07-14
EPI_ISL_520851	2020-07-09
EPI_ISL_520852	2020-07-06
EPI_ISL_520853	2020-07-11
EPI_ISL_520854	2020-07-11
EPI_ISL_520855	2020-07-10
EPI_ISL_520856	2020-07-08
EPI_ISL_520857	2020-07-11
EPI_ISL_520858	2020-07-09
EPI_ISL_520859	2020-07-10
EPI_ISL_520860	2020-07-12
EPI_ISL_520861	2020-07-08
EPI_ISL_520862	NA
EPI_ISL_520863	2020-07-11
EPI_ISL_520864	NA
EPI_ISL_520865	2020-07-05
EPI_ISL_520866	2020-07-05
EPI_ISL_520867	2020-07-03
EPI_ISL_520868	2020-07-06
EPI_ISL_520869	2020-07-06
EPI_ISL_520870	2020-06-29
EPI_ISL_520871	2020-06-25
EPI_ISL_520872	2020-07-04
EPI_ISL_520873	2020-06-29
EPI_ISL_520874	2020-06-22
EPI_ISL_520875	2020-06-27
EPI_ISL_520876	2020-07-03
EPI_ISL_520877	2020-06-30
EPI_ISL_520878	2020-07-02
EPI_ISL_520879	NA
EPI_ISL_520880	NA
EPI_ISL_520881	2020-06-30
EPI_ISL_520882	2020-07-02
EPI_ISL_520887	2020-07-02
EPI_ISL_520888	2020-07-03
EPI_ISL_520889	2020-07-01
EPI_ISL_520890	2020-06-30
EPI_ISL_520891	2020-07-03
EPI_ISL_520892	2020-06-24
EPI_ISL_520893	2020-07-03
EPI_ISL_520894	NA
EPI_ISL_520895	2020-07-01
EPI_ISL_520896	2020-07-02
EPI_ISL_520897	2020-07-01
EPI_ISL_520898	2020-06-27
EPI_ISL_520899	2020-07-04
EPI_ISL_520900	2020-07-01
EPI_ISL_520901	2020-07-04
EPI_ISL_520902	2020-07-03
EPI_ISL_520903	2020-07-01
EPI_ISL_520904	2020-07-07
EPI_ISL_520905	2020-06-28
EPI_ISL_520906	2020-07-01
EPI_ISL_520907	2020-06-30
EPI_ISL_520908	2020-07-01
EPI_ISL_520909	2020-06-29
EPI_ISL_520910	2020-06-29
EPI_ISL_520911	2020-06-27
EPI_ISL_520912	2020-06-27
EPI_ISL_520913	2020-06-28
EPI_ISL_520914	2020-07-03
EPI_ISL_520915	2020-07-01
EPI_ISL_520921	2020-07-04
EPI_ISL_520922	NA
EPI_ISL_520923	2020-07-03
EPI_ISL_520924	2020-07-03
EPI_ISL_520929	2020-07-11
EPI_ISL_520930	2020-07-07
EPI_ISL_520931	2020-07-09
EPI_ISL_520932	2020-07-03
EPI_ISL_520933	2020-07-06
EPI_ISL_520934	2020-07-09
EPI_ISL_520935	2020-07-12
EPI_ISL_520936	2020-07-10
EPI_ISL_520937	2020-07-05
EPI_ISL_520938	2020-07-10
EPI_ISL_520939	2020-07-10
EPI_ISL_520940	2020-07-12
EPI_ISL_520941	2020-07-10
EPI_ISL_520942	2020-07-13
EPI_ISL_520943	2020-07-10
EPI_ISL_520944	2020-07-05
EPI_ISL_520945	2020-07-08
EPI_ISL_520946	NA
EPI_ISL_520947	2020-07-08
EPI_ISL_520948	2020-07-04
EPI_ISL_520949	2020-07-03
EPI_ISL_520950	NA
EPI_ISL_520951	2020-07-04
EPI_ISL_520952	2020-07-06
EPI_ISL_520953	NA
EPI_ISL_520954	NA
EPI_ISL_520955	2020-07-05
EPI_ISL_520956	2020-07-09
EPI_ISL_520957	NA
EPI_ISL_520958	2020-07-06
EPI_ISL_520959	NA
EPI_ISL_520960	NA
EPI_ISL_520962	NA
EPI_ISL_520963	2020-07-03
EPI_ISL_520964	NA
EPI_ISL_520965	2020-07-01
EPI_ISL_520966	2020-07-11
EPI_ISL_520967	NA
EPI_ISL_520968	NA
EPI_ISL_520969	NA
EPI_ISL_520970	2020-07-14
EPI_ISL_520971	2020-07-07
EPI_ISL_520972	2020-07-03
EPI_ISL_520973	2020-07-10
EPI_ISL_520974	2020-07-07
EPI_ISL_520975	2020-06-27
EPI_ISL_520976	2020-07-04
EPI_ISL_520977	2020-07-07
EPI_ISL_520978	2020-07-07
EPI_ISL_520979	2020-07-07
EPI_ISL_520980	2020-07-08
EPI_ISL_520981	2020-07-05
EPI_ISL_520982	NA
EPI_ISL_520983	2020-07-09
EPI_ISL_520984	2020-07-04
EPI_ISL_520986	2020-07-10
EPI_ISL_520987	2020-07-05
EPI_ISL_520988	NA
EPI_ISL_520989	2020-07-11
EPI_ISL_520991	2020-06-30
EPI_ISL_520992	2020-07-11
EPI_ISL_520993	2020-07-16
EPI_ISL_520994	2020-07-07
EPI_ISL_520995	2020-07-08
EPI_ISL_520996	2020-07-08
EPI_ISL_520997	2020-07-08
EPI_ISL_520998	2020-07-09
EPI_ISL_520999	2020-07-04
EPI_ISL_521000	2020-07-04
EPI_ISL_521001	2020-07-06
EPI_ISL_521002	2020-07-05
EPI_ISL_521003	2020-07-09
EPI_ISL_521004	NA
EPI_ISL_521005	2020-07-09
EPI_ISL_521006	2020-07-08
EPI_ISL_521007	2020-07-08
EPI_ISL_521008	NA
EPI_ISL_521009	2020-07-09
EPI_ISL_521010	2020-07-07
EPI_ISL_521011	2020-07-06
EPI_ISL_521012	2020-07-03
EPI_ISL_521013	2020-07-07
EPI_ISL_521014	2020-07-04
EPI_ISL_521015	2020-06-28
EPI_ISL_521016	2020-07-05
EPI_ISL_521017	2020-06-28
EPI_ISL_521018	2020-07-09
EPI_ISL_521019	2020-07-07
EPI_ISL_521020	2020-07-07
EPI_ISL_521021	2020-07-08
EPI_ISL_521022	2020-07-07
EPI_ISL_521023	2020-07-08
EPI_ISL_521024	2020-07-08
EPI_ISL_521025	2020-07-07
EPI_ISL_521026	2020-07-07
EPI_ISL_521027	2020-07-05
EPI_ISL_521028	2020-07-07
EPI_ISL_521029	2020-07-08
EPI_ISL_521030	2020-07-01
EPI_ISL_521031	2020-07-10
EPI_ISL_521032	2020-06-27
EPI_ISL_521033	2020-07-09
EPI_ISL_521034	2020-07-10
EPI_ISL_521035	2020-07-05
EPI_ISL_521036	2020-07-07
EPI_ISL_521037	2020-07-07
EPI_ISL_521038	2020-07-08
EPI_ISL_521039	2020-07-03
EPI_ISL_521040	2020-07-11
EPI_ISL_521041	2020-07-08
EPI_ISL_521042	2020-07-01
EPI_ISL_521043	2020-07-03
EPI_ISL_521044	2020-06-28
EPI_ISL_521045	2020-07-02
EPI_ISL_521046	2020-07-02
EPI_ISL_521047	2020-07-03
EPI_ISL_521048	2020-07-05
EPI_ISL_521049	2020-07-11
EPI_ISL_521050	2020-07-06
EPI_ISL_521051	2020-07-06
EPI_ISL_521052	2020-07-03
EPI_ISL_521053	2020-07-05
EPI_ISL_521054	2020-07-07
EPI_ISL_521055	2020-07-09
EPI_ISL_521056	2020-07-06
EPI_ISL_521057	2020-07-06
EPI_ISL_521058	2020-07-05
EPI_ISL_521059	2020-07-06
EPI_ISL_521060	2020-07-08
EPI_ISL_521061	2020-06-30
EPI_ISL_521062	2020-07-06
EPI_ISL_521063	2020-07-09
EPI_ISL_521064	2020-07-05
EPI_ISL_521065	2020-06-28
EPI_ISL_521066	2020-07-07
EPI_ISL_521067	2020-07-07
EPI_ISL_521068	2020-07-04
EPI_ISL_521069	2020-07-05
EPI_ISL_521070	2020-07-08
EPI_ISL_521071	2020-07-06
EPI_ISL_521072	2020-07-09
EPI_ISL_521073	2020-07-10
EPI_ISL_521074	NA
EPI_ISL_521075	2020-07-07
EPI_ISL_521076	2020-07-04
EPI_ISL_521077	2020-07-06
EPI_ISL_521078	2020-07-08
EPI_ISL_521079	2020-07-12
EPI_ISL_521080	2020-07-11
EPI_ISL_521081	2020-07-15
EPI_ISL_521082	2020-07-09
EPI_ISL_521083	2020-07-08
EPI_ISL_521084	2020-07-04
EPI_ISL_521085	2020-07-08
EPI_ISL_521086	2020-07-05
EPI_ISL_521087	2020-06-26
EPI_ISL_521089	2020-07-10
EPI_ISL_521090	2020-07-12
EPI_ISL_521091	2020-07-07
EPI_ISL_521092	2020-07-11
EPI_ISL_521093	2020-07-03
EPI_ISL_521094	2020-07-08
EPI_ISL_521095	NA
EPI_ISL_521096	2020-07-08
EPI_ISL_521097	2020-07-09
EPI_ISL_521098	2020-07-11
EPI_ISL_521099	2020-07-11
EPI_ISL_521100	2020-07-09
EPI_ISL_521101	2020-07-07
EPI_ISL_521102	2020-07-21
EPI_ISL_521104	2020-07-01
EPI_ISL_521105	2020-07-05
EPI_ISL_521106	2020-07-07
EPI_ISL_521107	NA
EPI_ISL_521108	2020-07-02
EPI_ISL_521110	2020-07-01
EPI_ISL_521111	NA
EPI_ISL_521112	NA
EPI_ISL_521114	2020-07-01
EPI_ISL_521115	2020-07-01
EPI_ISL_521116	2020-07-01
EPI_ISL_521117	2020-07-03
EPI_ISL_521118	2020-07-04
EPI_ISL_521119	2020-07-03
EPI_ISL_521121	2020-07-04
EPI_ISL_521123	NA
EPI_ISL_521125	2020-07-05
EPI_ISL_521128	2020-07-06
EPI_ISL_521131	2020-07-05
EPI_ISL_521133	2020-07-05
EPI_ISL_521134	2020-07-06
EPI_ISL_521136	2020-06-30
EPI_ISL_521137	2020-07-03
EPI_ISL_521138	2020-07-05
EPI_ISL_521139	2020-06-28
EPI_ISL_521140	2020-07-05
EPI_ISL_521141	2020-07-03
EPI_ISL_521142	2020-07-03
EPI_ISL_521143	2020-07-06
EPI_ISL_521144	2020-07-06
EPI_ISL_521145	NA
EPI_ISL_521146	2020-07-04
EPI_ISL_521147	NA
EPI_ISL_521148	2020-07-08
EPI_ISL_521150	2020-07-02
EPI_ISL_521151	2020-07-04
EPI_ISL_521152	2020-07-10
EPI_ISL_521154	2020-07-21
EPI_ISL_521156	NA
EPI_ISL_521157	2020-07-21
EPI_ISL_521158	2020-07-19
EPI_ISL_521159	2020-07-19
EPI_ISL_521160	2020-07-16
EPI_ISL_521161	2020-07-22
EPI_ISL_521162	2020-07-18
EPI_ISL_521163	2020-07-25
EPI_ISL_521164	2020-07-21
EPI_ISL_521165	2020-07-20
EPI_ISL_521166	2020-07-23
EPI_ISL_521167	NA
EPI_ISL_521168	2020-07-23
EPI_ISL_521170	2020-07-23
EPI_ISL_521171	NA
EPI_ISL_521172	NA
EPI_ISL_521173	NA
EPI_ISL_521174	NA
EPI_ISL_521175	NA
EPI_ISL_521176	NA
EPI_ISL_521177	2020-07-24
EPI_ISL_521178	NA
EPI_ISL_521179	2020-07-27
EPI_ISL_521180	2020-07-24
EPI_ISL_521181	2020-07-15
EPI_ISL_521182	2020-07-24
EPI_ISL_521183	2020-07-25
EPI_ISL_521184	2020-07-23
EPI_ISL_521185	2020-07-15
EPI_ISL_521186	2020-07-24
EPI_ISL_521187	2020-07-24
EPI_ISL_521188	2020-07-24
EPI_ISL_521189	2020-07-26
EPI_ISL_521190	2020-07-24
EPI_ISL_521191	NA
EPI_ISL_521192	NA
EPI_ISL_521194	2020-07-15
EPI_ISL_521195	NA
EPI_ISL_521196	2020-07-20
EPI_ISL_521197	2020-07-26
EPI_ISL_521198	2020-07-21
EPI_ISL_521199	2020-07-23
EPI_ISL_521200	2020-07-24
EPI_ISL_521201	2020-07-24
EPI_ISL_521202	2020-07-17
EPI_ISL_521203	2020-07-24
EPI_ISL_521204	NA
EPI_ISL_521205	NA
EPI_ISL_521206	2020-07-22
EPI_ISL_521207	NA
EPI_ISL_521208	NA
EPI_ISL_521210	2020-07-20
EPI_ISL_521212	2020-07-22
EPI_ISL_521213	2020-07-22
EPI_ISL_521214	2020-07-22
EPI_ISL_521215	2020-07-25
EPI_ISL_521217	2020-07-24
EPI_ISL_521218	2020-07-15
EPI_ISL_521219	2020-07-24
EPI_ISL_521220	2020-07-07
EPI_ISL_521221	2020-07-24
EPI_ISL_521227	2020-07-15
EPI_ISL_521228	2020-07-23
EPI_ISL_521229	2020-07-21
EPI_ISL_521230	2020-07-28
EPI_ISL_521231	2020-07-23
EPI_ISL_521232	2020-07-31
EPI_ISL_521234	2020-07-28
EPI_ISL_521235	NA
EPI_ISL_521237	2020-07-23
EPI_ISL_521238	2020-07-26
EPI_ISL_521239	2020-07-27
EPI_ISL_521240	NA
EPI_ISL_521241	2020-07-23
EPI_ISL_521243	2020-07-21
EPI_ISL_521244	2020-07-19
EPI_ISL_521245	2020-07-23
EPI_ISL_521246	2020-07-21
EPI_ISL_521247	2020-07-26
EPI_ISL_521248	2020-07-21
EPI_ISL_521249	NA
EPI_ISL_521250	NA
EPI_ISL_521251	2020-07-25
EPI_ISL_521252	2020-07-23
EPI_ISL_521253	2020-07-24
EPI_ISL_521254	NA
EPI_ISL_521255	2020-07-18
EPI_ISL_521256	2020-07-31
EPI_ISL_521257	2020-07-23
EPI_ISL_521258	2020-07-24
EPI_ISL_521259	2020-07-20
EPI_ISL_521260	NA
EPI_ISL_521261	2020-07-21
EPI_ISL_521262	2020-07-20
EPI_ISL_521263	NA
EPI_ISL_521264	2020-07-22
EPI_ISL_521265	2020-07-21
EPI_ISL_521266	2020-07-22
EPI_ISL_521267	2020-07-22
EPI_ISL_521268	2020-07-22
EPI_ISL_521270	2020-07-17
EPI_ISL_521271	NA
EPI_ISL_521272	2020-07-20
EPI_ISL_521274	2020-07-19
EPI_ISL_521275	2020-07-16
EPI_ISL_521276	2020-07-23
EPI_ISL_521277	2020-07-19
EPI_ISL_521278	2020-07-11
EPI_ISL_521279	2020-07-25
EPI_ISL_521280	2020-07-27
EPI_ISL_521281	2020-07-25
EPI_ISL_521282	2020-07-24
EPI_ISL_521283	NA
EPI_ISL_521286	NA
EPI_ISL_521288	2020-08-04
EPI_ISL_521289	2020-07-30
EPI_ISL_521290	2020-07-23
EPI_ISL_521291	2020-07-28
EPI_ISL_521292	2020-07-26
EPI_ISL_521293	2020-07-23
EPI_ISL_521294	2020-07-15
EPI_ISL_521295	2020-07-20
EPI_ISL_521296	2020-07-22
EPI_ISL_521297	2020-07-20
EPI_ISL_521298	2020-07-23
EPI_ISL_521299	2020-07-23
EPI_ISL_521300	2020-07-24
EPI_ISL_521301	2020-07-18
EPI_ISL_521302	NA
EPI_ISL_521303	NA
EPI_ISL_521304	NA
EPI_ISL_521305	2020-07-22
EPI_ISL_521306	2020-07-23
EPI_ISL_521307	2020-07-25
EPI_ISL_521308	2020-07-24
EPI_ISL_521310	2020-07-19
EPI_ISL_521311	2020-07-24
EPI_ISL_521312	2020-07-24
EPI_ISL_521313	2020-07-15
EPI_ISL_521314	2020-07-24
EPI_ISL_521315	2020-07-15
EPI_ISL_521316	NA
EPI_ISL_521317	2020-07-15
EPI_ISL_521318	2020-07-15
EPI_ISL_521320	2020-07-17
EPI_ISL_521321	2020-07-19
EPI_ISL_521323	2020-07-15
EPI_ISL_521324	2020-07-17
EPI_ISL_521325	NA
EPI_ISL_521326	NA
EPI_ISL_521327	2020-07-14
EPI_ISL_521328	2020-07-19
EPI_ISL_521329	2020-07-17
EPI_ISL_521330	2020-07-17
EPI_ISL_521332	2020-07-17
EPI_ISL_521334	2020-07-16
EPI_ISL_521335	2020-07-16
EPI_ISL_521338	2020-07-13
EPI_ISL_521339	2020-07-17
EPI_ISL_521340	2020-07-27
EPI_ISL_521341	2020-07-17
EPI_ISL_521342	NA
EPI_ISL_521343	2020-07-17
EPI_ISL_521345	2020-07-06
EPI_ISL_521346	2020-07-15
EPI_ISL_521347	2020-07-15
EPI_ISL_521348	2020-07-16
EPI_ISL_521349	2020-07-16
EPI_ISL_521350	2020-07-18
EPI_ISL_521352	2020-07-18
EPI_ISL_521353	2020-07-17
EPI_ISL_521354	2020-07-06
EPI_ISL_521355	2020-07-15
EPI_ISL_521356	2020-07-17
EPI_ISL_521357	2020-07-19
EPI_ISL_521358	2020-07-18
EPI_ISL_521359	2020-07-16
EPI_ISL_521361	2020-07-15
EPI_ISL_521363	2020-07-17
EPI_ISL_521364	2020-07-07
EPI_ISL_521365	2020-07-15
EPI_ISL_521366	2020-07-13
EPI_ISL_521367	2020-07-26
EPI_ISL_521368	2020-07-16
EPI_ISL_521369	2020-07-18
EPI_ISL_521370	NA
EPI_ISL_521371	2020-07-11
EPI_ISL_521372	2020-07-17
EPI_ISL_521375	2020-07-25
EPI_ISL_521376	2020-07-14
EPI_ISL_521377	2020-07-14
EPI_ISL_521379	2020-07-19
EPI_ISL_521380	2020-07-17
EPI_ISL_521381	2020-07-18
EPI_ISL_521382	2020-07-15
EPI_ISL_521383	2020-07-18
EPI_ISL_521384	2020-07-17
EPI_ISL_521385	2020-07-17
EPI_ISL_521386	2020-07-17
EPI_ISL_521387	2020-07-18
EPI_ISL_521388	2020-07-18
EPI_ISL_521389	2020-07-15
EPI_ISL_521393	NA
EPI_ISL_521394	2020-07-20
EPI_ISL_521395	2020-07-19
EPI_ISL_521396	2020-07-11
EPI_ISL_521397	2020-07-13
EPI_ISL_521398	2020-07-18
EPI_ISL_521399	2020-07-18
EPI_ISL_521400	2020-07-08
EPI_ISL_521402	2020-07-09
EPI_ISL_521403	NA
EPI_ISL_521404	2020-07-13
EPI_ISL_521405	2020-07-16
EPI_ISL_521406	2020-07-22
EPI_ISL_521407	2020-07-13
EPI_ISL_521408	2020-07-05
EPI_ISL_521409	2020-07-14
EPI_ISL_521410	2020-07-17
EPI_ISL_521411	2020-07-17
EPI_ISL_521412	2020-07-14
EPI_ISL_521414	2020-07-19
EPI_ISL_521415	2020-07-20
EPI_ISL_521416	2020-07-22
EPI_ISL_521418	2020-07-17
EPI_ISL_521419	2020-07-19
EPI_ISL_521420	2020-07-16
EPI_ISL_521421	2020-07-20
EPI_ISL_521422	2020-07-20
EPI_ISL_521423	2020-07-21
EPI_ISL_521424	2020-07-20
EPI_ISL_521425	2020-07-19
EPI_ISL_521426	2020-07-18
EPI_ISL_521427	NA
EPI_ISL_521428	2020-07-15
EPI_ISL_521429	2020-07-10
EPI_ISL_521430	2020-07-17
EPI_ISL_521431	2020-07-22
EPI_ISL_521432	2020-07-18
EPI_ISL_521433	NA
EPI_ISL_521434	NA
EPI_ISL_521435	2020-07-19
EPI_ISL_521436	NA
EPI_ISL_521438	NA
EPI_ISL_521440	NA
EPI_ISL_521441	NA
EPI_ISL_521442	2020-07-20
EPI_ISL_521443	2020-07-09
EPI_ISL_521444	2020-07-19
EPI_ISL_521445	NA
EPI_ISL_521447	NA
EPI_ISL_521448	2020-07-12
EPI_ISL_521449	2020-07-20
EPI_ISL_521452	2020-07-02
EPI_ISL_521453	2020-06-26
EPI_ISL_521454	2020-06-26
EPI_ISL_521455	2020-07-01
EPI_ISL_521456	2020-06-29
EPI_ISL_521457	2020-07-01
EPI_ISL_521458	2020-06-26
EPI_ISL_521459	2020-06-29
EPI_ISL_521460	2020-06-27
EPI_ISL_521461	2020-06-30
EPI_ISL_521463	2020-06-22
EPI_ISL_521464	2020-06-23
EPI_ISL_521465	2020-06-29
EPI_ISL_521466	NA
EPI_ISL_521467	2020-06-28
EPI_ISL_521468	2020-06-27
EPI_ISL_521469	2020-06-29
EPI_ISL_521470	2020-06-27
EPI_ISL_521471	2020-06-30
EPI_ISL_521472	2020-06-30
EPI_ISL_521473	2020-06-25
EPI_ISL_521474	2020-06-25
EPI_ISL_521475	2020-06-29
EPI_ISL_521476	2020-06-25
EPI_ISL_521477	2020-06-28
EPI_ISL_521478	NA
EPI_ISL_521479	2020-06-22
EPI_ISL_521480	2020-06-25
EPI_ISL_521481	2020-06-28
EPI_ISL_521482	2020-06-28
EPI_ISL_521483	2020-06-22
EPI_ISL_521484	2020-06-27
EPI_ISL_521485	2020-07-08
EPI_ISL_521486	2020-06-18
EPI_ISL_521487	2020-06-29
EPI_ISL_521488	2020-06-23
EPI_ISL_521489	2020-06-24
EPI_ISL_521490	2020-06-23
EPI_ISL_521491	2020-06-24
EPI_ISL_521492	2020-06-29
EPI_ISL_521493	NA
EPI_ISL_521494	2020-07-02
EPI_ISL_521495	2020-06-29
EPI_ISL_521496	2020-07-03
EPI_ISL_521497	NA
EPI_ISL_521498	2020-07-05
EPI_ISL_521499	2020-06-24
EPI_ISL_521500	2020-07-04
EPI_ISL_521502	2020-06-28
EPI_ISL_521503	2020-06-28
EPI_ISL_521504	2020-06-30
EPI_ISL_521505	2020-06-18
EPI_ISL_521506	2020-06-22
EPI_ISL_521507	2020-06-29
EPI_ISL_521508	NA
EPI_ISL_521509	2020-07-01
EPI_ISL_521510	2020-07-01
EPI_ISL_521511	2020-06-20
EPI_ISL_521512	NA
EPI_ISL_521514	2020-06-30
EPI_ISL_521515	NA
EPI_ISL_521517	2020-07-02
EPI_ISL_521518	2020-06-30
EPI_ISL_521519	2020-06-27
EPI_ISL_521520	2020-06-29
EPI_ISL_521521	2020-06-26
EPI_ISL_521522	2020-06-15
EPI_ISL_521523	2020-06-22
EPI_ISL_521524	2020-06-27
EPI_ISL_521525	2020-06-30
EPI_ISL_521527	2020-07-01
EPI_ISL_521528	2020-07-02
EPI_ISL_521533	2020-07-02
EPI_ISL_521534	2020-07-01
EPI_ISL_521535	2020-06-29
EPI_ISL_521536	2020-07-02
EPI_ISL_521537	2020-06-24
EPI_ISL_521538	NA
EPI_ISL_521539	2020-06-30
EPI_ISL_521540	2020-07-03
EPI_ISL_521541	NA
EPI_ISL_521542	2020-06-29
EPI_ISL_521543	2020-06-26
EPI_ISL_521545	2020-07-03
EPI_ISL_521547	2020-07-01
EPI_ISL_521548	2020-07-11
EPI_ISL_521549	NA
EPI_ISL_521550	2020-07-03
EPI_ISL_521551	2020-06-26
EPI_ISL_521552	2020-07-08
EPI_ISL_521553	2020-07-04
EPI_ISL_521554	2020-07-04
EPI_ISL_521555	2020-07-02
EPI_ISL_521556	NA
EPI_ISL_521557	2020-07-04
EPI_ISL_521558	2020-07-06
EPI_ISL_521559	NA
EPI_ISL_521560	2020-06-30
EPI_ISL_521561	2020-07-02
EPI_ISL_521562	2020-07-03
EPI_ISL_521563	2020-07-04
EPI_ISL_521564	2020-07-08
EPI_ISL_521565	2020-06-27
EPI_ISL_521566	2020-07-03
EPI_ISL_521567	2020-07-03
EPI_ISL_521568	2020-07-06
EPI_ISL_521569	2020-07-05
EPI_ISL_521570	2020-07-06
EPI_ISL_521571	2020-07-04
EPI_ISL_521572	2020-07-03
EPI_ISL_521573	2020-07-02
EPI_ISL_521574	2020-07-09
EPI_ISL_521575	2020-07-04
EPI_ISL_521576	NA
EPI_ISL_521577	2020-07-03
EPI_ISL_521578	2020-07-01
EPI_ISL_521579	2020-06-30
EPI_ISL_521580	NA
EPI_ISL_521581	2020-06-24
EPI_ISL_521582	2020-07-04
EPI_ISL_521583	NA
EPI_ISL_521584	2020-07-03
EPI_ISL_521585	2020-07-03
EPI_ISL_521586	2020-07-07
EPI_ISL_521587	NA
EPI_ISL_521588	2020-07-07
EPI_ISL_521589	2020-07-01
EPI_ISL_521590	2020-07-03
EPI_ISL_521591	2020-07-03
EPI_ISL_521592	2020-07-03
EPI_ISL_521593	2020-07-03
EPI_ISL_521594	2020-07-06
EPI_ISL_521595	2020-07-05
EPI_ISL_521596	2020-07-02
EPI_ISL_521597	2020-07-06
EPI_ISL_521598	2020-07-05
EPI_ISL_521599	2020-07-06
EPI_ISL_521600	2020-06-30
EPI_ISL_521601	2020-07-07
EPI_ISL_521602	2020-06-30
EPI_ISL_521603	2020-07-06
EPI_ISL_521604	2020-07-07
EPI_ISL_521605	2020-07-06
EPI_ISL_521606	2020-07-06
EPI_ISL_521607	2020-07-07
EPI_ISL_521608	2020-07-03
EPI_ISL_521609	2020-07-01
EPI_ISL_521610	2020-06-28
EPI_ISL_521611	2020-07-03
EPI_ISL_521612	2020-07-06
EPI_ISL_521613	2020-07-03
EPI_ISL_521614	2020-07-02
EPI_ISL_521615	2020-07-04
EPI_ISL_521616	2020-07-02
EPI_ISL_521617	2020-07-03
EPI_ISL_521618	2020-06-25
EPI_ISL_521619	2020-07-05
EPI_ISL_521620	2020-07-03
EPI_ISL_521621	2020-07-03
EPI_ISL_521622	2020-07-05
EPI_ISL_521623	2020-07-05
EPI_ISL_521624	2020-06-28
EPI_ISL_521626	2020-07-04
EPI_ISL_521627	2020-07-03
EPI_ISL_521628	2020-06-26
EPI_ISL_521629	2020-07-10
EPI_ISL_521630	2020-07-05
EPI_ISL_521631	NA
EPI_ISL_521632	2020-06-29
EPI_ISL_521633	2020-06-30
EPI_ISL_521634	NA
EPI_ISL_521635	2020-07-04
EPI_ISL_521636	2020-06-29
EPI_ISL_521637	2020-07-01
EPI_ISL_521638	2020-07-11
EPI_ISL_521639	2020-07-01
EPI_ISL_521640	2020-06-30
EPI_ISL_521641	NA
EPI_ISL_521642	2020-06-30
EPI_ISL_521643	2020-07-03
EPI_ISL_521644	2020-06-26
EPI_ISL_521645	NA
EPI_ISL_521646	2020-07-03
EPI_ISL_521647	2020-06-29
EPI_ISL_521648	2020-06-26
EPI_ISL_521649	2020-06-29
EPI_ISL_521650	2020-06-26
EPI_ISL_521651	2020-06-25
EPI_ISL_521652	2020-06-27
EPI_ISL_521653	NA
EPI_ISL_521654	2020-07-02
EPI_ISL_521655	2020-06-22
EPI_ISL_521656	2020-07-03
EPI_ISL_521657	2020-07-02
EPI_ISL_521658	2020-06-26
EPI_ISL_521659	2020-07-01
EPI_ISL_521660	2020-07-03
EPI_ISL_521661	NA
EPI_ISL_521662	2020-06-29
EPI_ISL_521664	2020-06-30
EPI_ISL_521665	2020-07-02
EPI_ISL_521666	NA
EPI_ISL_521667	NA
EPI_ISL_521668	2020-07-03
EPI_ISL_521669	2020-06-27
EPI_ISL_521670	2020-06-27
EPI_ISL_521671	2020-07-01
EPI_ISL_521672	2020-06-25
EPI_ISL_521673	NA
EPI_ISL_521674	2020-06-29
EPI_ISL_521675	2020-07-01
EPI_ISL_521676	2020-07-04
EPI_ISL_521677	2020-07-02
EPI_ISL_521678	2020-06-27
EPI_ISL_521679	2020-07-02
EPI_ISL_521680	2020-06-29
EPI_ISL_521681	2020-07-02
EPI_ISL_521682	2020-07-02
EPI_ISL_521683	2020-06-27
EPI_ISL_521684	2020-06-28
EPI_ISL_521685	2020-06-30
EPI_ISL_521686	2020-06-27
EPI_ISL_521687	2020-06-30
EPI_ISL_521688	2020-07-02
EPI_ISL_521689	2020-06-30
EPI_ISL_521690	2020-07-01
EPI_ISL_521691	2020-07-03
EPI_ISL_521692	2020-06-25
EPI_ISL_521693	2020-06-22
EPI_ISL_521694	2020-07-03
EPI_ISL_521695	2020-06-27
EPI_ISL_521696	2020-06-27
EPI_ISL_521697	2020-07-06
EPI_ISL_521698	2020-07-03
EPI_ISL_521699	2020-06-29
EPI_ISL_521700	2020-07-03
EPI_ISL_521701	2020-07-03
EPI_ISL_521702	2020-07-04
EPI_ISL_521703	2020-07-02
EPI_ISL_521704	2020-07-04
EPI_ISL_521705	NA
EPI_ISL_521706	2020-06-29
EPI_ISL_521707	2020-07-01
EPI_ISL_521708	2020-07-04
EPI_ISL_521709	2020-07-05
EPI_ISL_521710	2020-07-05
EPI_ISL_521711	2020-06-23
EPI_ISL_521712	2020-07-05
EPI_ISL_521713	2020-06-26
EPI_ISL_521714	2020-06-28
EPI_ISL_521715	2020-07-03
EPI_ISL_521716	2020-07-07
EPI_ISL_521717	2020-07-05
EPI_ISL_521718	2020-07-03
EPI_ISL_521719	2020-07-03
EPI_ISL_521720	NA
EPI_ISL_521721	2020-07-05
EPI_ISL_521722	2020-07-04
EPI_ISL_521723	2020-07-01
EPI_ISL_521724	NA
EPI_ISL_521725	2020-07-06
EPI_ISL_521726	2020-07-04
EPI_ISL_521727	2020-07-07
EPI_ISL_521728	2020-07-12
EPI_ISL_521729	2020-07-08
EPI_ISL_521730	2020-07-06
EPI_ISL_521732	2020-07-05
EPI_ISL_521733	2020-06-30
EPI_ISL_521734	2020-07-08
EPI_ISL_521735	2020-07-08
EPI_ISL_521736	NA
EPI_ISL_521737	2020-07-09
EPI_ISL_521738	2020-07-04
EPI_ISL_521739	2020-06-30
EPI_ISL_521740	2020-07-05
EPI_ISL_521741	2020-07-05
EPI_ISL_521742	2020-07-04
EPI_ISL_521743	2020-07-07
EPI_ISL_521744	2020-07-06
EPI_ISL_521745	2020-07-07
EPI_ISL_521746	2020-07-06
EPI_ISL_521747	2020-07-03
EPI_ISL_521748	2020-07-02
EPI_ISL_521749	2020-07-08
EPI_ISL_521750	2020-07-07
EPI_ISL_521751	2020-07-06
EPI_ISL_521752	2020-07-07
EPI_ISL_521753	2020-07-02
EPI_ISL_521754	2020-07-03
EPI_ISL_521755	2020-07-04
EPI_ISL_521756	2020-07-02
EPI_ISL_521757	2020-06-06
EPI_ISL_521759	2020-07-03
EPI_ISL_521760	2020-07-06
EPI_ISL_521761	2020-07-04
EPI_ISL_521762	2020-07-06
EPI_ISL_521763	2020-06-30
EPI_ISL_521764	2020-07-05
EPI_ISL_521765	2020-07-06
EPI_ISL_521766	2020-07-09
EPI_ISL_521767	2020-07-05
EPI_ISL_521768	2020-07-07
EPI_ISL_521769	2020-06-28
EPI_ISL_521770	2020-07-06
EPI_ISL_521771	2020-07-10
EPI_ISL_521772	2020-07-05
EPI_ISL_521773	2020-07-07
EPI_ISL_521774	2020-07-10
EPI_ISL_521775	2020-07-06
EPI_ISL_521776	2020-07-08
EPI_ISL_521777	2020-06-29
EPI_ISL_521778	2020-07-06
EPI_ISL_521779	2020-07-04
EPI_ISL_521780	2020-07-06
EPI_ISL_521781	2020-07-04
EPI_ISL_521782	2020-07-05
EPI_ISL_521783	2020-07-04
EPI_ISL_521784	2020-07-04
EPI_ISL_521785	2020-07-05
EPI_ISL_521786	2020-07-06
EPI_ISL_521787	2020-07-03
EPI_ISL_521789	2020-07-09
EPI_ISL_521790	2020-07-04
EPI_ISL_521791	2020-07-10
EPI_ISL_521792	2020-07-06
EPI_ISL_521793	2020-07-12
EPI_ISL_521794	2020-07-09
EPI_ISL_521795	2020-07-05
EPI_ISL_521796	2020-07-06
EPI_ISL_521797	2020-07-11
EPI_ISL_521798	2020-07-11
EPI_ISL_521799	2020-07-06
EPI_ISL_521800	2020-07-11
EPI_ISL_521801	2020-07-06
EPI_ISL_521802	2020-07-06
EPI_ISL_521803	2020-07-06
EPI_ISL_521804	2020-07-09
EPI_ISL_521806	2020-07-08
EPI_ISL_521807	2020-07-07
EPI_ISL_521808	2020-07-04
EPI_ISL_521809	2020-07-07
EPI_ISL_521811	2020-07-04
EPI_ISL_521813	2020-07-05
EPI_ISL_521814	2020-07-05
EPI_ISL_521815	2020-07-02
EPI_ISL_521816	2020-07-07
EPI_ISL_521817	2020-07-04
EPI_ISL_521818	2020-07-05
EPI_ISL_521819	2020-07-12
EPI_ISL_521820	2020-06-26
EPI_ISL_521821	2020-07-02
EPI_ISL_521823	2020-07-10
EPI_ISL_521824	2020-07-07
EPI_ISL_521825	NA
EPI_ISL_521826	2020-07-07
EPI_ISL_521827	2020-07-09
EPI_ISL_521828	2020-07-07
EPI_ISL_521829	NA
EPI_ISL_521830	NA
EPI_ISL_521831	2020-07-07
EPI_ISL_521832	2020-07-06
EPI_ISL_521833	2020-07-07
EPI_ISL_521834	2020-07-06
EPI_ISL_521835	2020-07-07
EPI_ISL_521836	2020-07-10
EPI_ISL_521837	2020-06-29
EPI_ISL_521838	2020-07-04
EPI_ISL_521839	2020-07-07
EPI_ISL_521841	2020-06-25
EPI_ISL_521842	2020-06-25
EPI_ISL_521843	2020-06-29
EPI_ISL_521844	2020-07-03
EPI_ISL_521845	2020-07-03
EPI_ISL_521846	2020-07-05
EPI_ISL_521847	2020-06-27
EPI_ISL_521849	2020-06-29
EPI_ISL_521850	2020-07-04
EPI_ISL_521851	2020-06-24
EPI_ISL_521852	2020-06-30
EPI_ISL_521853	NA
EPI_ISL_521854	2020-06-23
EPI_ISL_521855	2020-06-24
EPI_ISL_521856	2020-06-26
EPI_ISL_521857	2020-07-01
EPI_ISL_521858	NA
EPI_ISL_521859	NA
EPI_ISL_521870	2020-03-26
EPI_ISL_521871	2020-03-23
EPI_ISL_521895	2020-06-06
EPI_ISL_521905	2020-06-11
EPI_ISL_521913	2020-06-13
EPI_ISL_521914	2020-06-19
EPI_ISL_521915	NA
EPI_ISL_521918	2020-06-20
EPI_ISL_521919	2020-06-21
EPI_ISL_521922	2020-06-22
EPI_ISL_521924	NA
EPI_ISL_521925	2020-06-19
EPI_ISL_521927	2020-06-16
EPI_ISL_521928	2020-06-17
EPI_ISL_521929	2020-06-18
EPI_ISL_521930	2020-06-15
EPI_ISL_521931	2020-06-19
EPI_ISL_521932	2020-06-17
EPI_ISL_521933	2020-06-16
EPI_ISL_521934	2020-06-20
EPI_ISL_521935	2020-06-20
EPI_ISL_521936	NA
EPI_ISL_521937	NA
EPI_ISL_521938	2020-06-20
EPI_ISL_521939	2020-06-20
EPI_ISL_521940	2020-06-17
EPI_ISL_521941	2020-06-19
EPI_ISL_521942	2020-06-18
EPI_ISL_521943	2020-06-19
EPI_ISL_521944	2020-06-22
EPI_ISL_521945	2020-06-18
EPI_ISL_521946	2020-06-18
EPI_ISL_521947	2020-06-14
EPI_ISL_521948	2020-06-20
EPI_ISL_521949	2020-06-22
EPI_ISL_521950	2020-06-20
EPI_ISL_521951	2020-06-18
EPI_ISL_521952	2020-06-18
EPI_ISL_521953	2020-06-12
EPI_ISL_521954	2020-06-11
EPI_ISL_521956	NA
EPI_ISL_521957	2020-06-11
EPI_ISL_521959	2020-06-12
EPI_ISL_521961	2020-06-11
EPI_ISL_521963	2020-06-14
EPI_ISL_521964	NA
EPI_ISL_521966	2020-06-20
EPI_ISL_521967	2020-06-15
EPI_ISL_521968	2020-06-16
EPI_ISL_521969	2020-06-22
EPI_ISL_521973	2020-06-21
EPI_ISL_521974	2020-06-17
EPI_ISL_521975	2020-06-17
EPI_ISL_521976	2020-06-23
EPI_ISL_521977	2020-06-14
EPI_ISL_521978	2020-06-17
EPI_ISL_521981	2020-06-16
EPI_ISL_521982	2020-06-16
EPI_ISL_521984	2020-06-20
EPI_ISL_521985	2020-06-18
EPI_ISL_521986	2020-06-26
EPI_ISL_521987	NA
EPI_ISL_521989	2020-06-21
EPI_ISL_521990	2020-06-26
EPI_ISL_521991	2020-06-23
EPI_ISL_521992	2020-06-20
EPI_ISL_521993	NA
EPI_ISL_521994	2020-06-27
EPI_ISL_521995	2020-06-19
EPI_ISL_521996	2020-06-23
EPI_ISL_521997	2020-06-27
EPI_ISL_521998	2020-06-27
EPI_ISL_521999	2020-06-16
EPI_ISL_522000	2020-06-27
EPI_ISL_522001	2020-06-26
EPI_ISL_522002	2020-06-25
EPI_ISL_522003	2020-06-24
EPI_ISL_522004	NA
EPI_ISL_522005	2020-06-22
EPI_ISL_522006	2020-06-27
EPI_ISL_522007	2020-06-27
EPI_ISL_522008	2020-06-26
EPI_ISL_522009	2020-06-24
EPI_ISL_522010	2020-06-25
EPI_ISL_522011	NA
EPI_ISL_522012	2020-06-30
EPI_ISL_522013	2020-06-26
EPI_ISL_522015	2020-06-27
EPI_ISL_522016	2020-06-12
EPI_ISL_522018	2020-06-16
EPI_ISL_522019	2020-06-10
EPI_ISL_522020	2020-06-25
EPI_ISL_522021	2020-06-23
EPI_ISL_522022	2020-06-19
EPI_ISL_522023	2020-06-15
EPI_ISL_522024	2020-06-12
EPI_ISL_522025	2020-06-25
EPI_ISL_522027	2020-06-16
EPI_ISL_522029	2020-06-23
EPI_ISL_522030	2020-06-28
EPI_ISL_522031	2020-06-22
EPI_ISL_522032	2020-06-13
EPI_ISL_522033	2020-06-25
EPI_ISL_522034	2020-06-26
EPI_ISL_522036	2020-06-26
EPI_ISL_522037	2020-06-22
EPI_ISL_522038	2020-06-23
EPI_ISL_522039	2020-06-20
EPI_ISL_522040	2020-06-23
EPI_ISL_522041	2020-06-14
EPI_ISL_522042	2020-06-22
EPI_ISL_522043	2020-06-22
EPI_ISL_522044	2020-06-25
EPI_ISL_522045	2020-06-22
EPI_ISL_522046	2020-06-25
EPI_ISL_522047	2020-06-25
EPI_ISL_522048	2020-06-21
EPI_ISL_522049	2020-06-23
EPI_ISL_522050	2020-06-22
EPI_ISL_522051	2020-06-25
EPI_ISL_522052	2020-06-24
EPI_ISL_522053	2020-06-24
EPI_ISL_522054	2020-06-28
EPI_ISL_522055	NA
EPI_ISL_522056	2020-06-20
EPI_ISL_522057	2020-06-19
EPI_ISL_522058	2020-06-24
EPI_ISL_522059	2020-06-23
EPI_ISL_522060	2020-06-22
EPI_ISL_522061	2020-06-25
EPI_ISL_522062	2020-06-13
EPI_ISL_522063	2020-06-22
EPI_ISL_522064	2020-06-25
EPI_ISL_522065	2020-06-24
EPI_ISL_522066	2020-06-24
EPI_ISL_522068	2020-06-25
EPI_ISL_522069	2020-06-22
EPI_ISL_522070	2020-06-19
EPI_ISL_522071	2020-06-23
EPI_ISL_522073	NA
EPI_ISL_522074	2020-06-25
EPI_ISL_522075	NA
EPI_ISL_522076	2020-06-25
EPI_ISL_522077	2020-06-21
EPI_ISL_522078	2020-06-23
EPI_ISL_522079	2020-06-17
EPI_ISL_522080	2020-06-26
EPI_ISL_522081	2020-06-21
EPI_ISL_522082	2020-06-23
EPI_ISL_522083	2020-06-24
EPI_ISL_522084	2020-06-25
EPI_ISL_522085	2020-06-17
EPI_ISL_522086	2020-06-24
EPI_ISL_522087	2020-06-22
EPI_ISL_522088	2020-06-25
EPI_ISL_522089	2020-06-25
EPI_ISL_522090	2020-06-17
EPI_ISL_522091	2020-06-24
EPI_ISL_522093	2020-06-26
EPI_ISL_522094	2020-06-27
EPI_ISL_522096	2020-06-29
EPI_ISL_522097	2020-06-26
EPI_ISL_522098	2020-06-27
EPI_ISL_522099	2020-06-28
EPI_ISL_522100	2020-06-27
EPI_ISL_522102	2020-06-22
EPI_ISL_522103	2020-06-25
EPI_ISL_522104	2020-06-25
EPI_ISL_522105	NA
EPI_ISL_522106	2020-06-28
EPI_ISL_522107	NA
EPI_ISL_522108	NA
EPI_ISL_522109	2020-06-27
EPI_ISL_522112	2020-06-29
EPI_ISL_522113	2020-06-26
EPI_ISL_522114	2020-06-22
EPI_ISL_522115	2020-06-28
EPI_ISL_522116	2020-06-26
EPI_ISL_522117	2020-06-27
EPI_ISL_522118	2020-06-28
EPI_ISL_522120	2020-06-24
EPI_ISL_522121	2020-06-24
EPI_ISL_522122	2020-06-24
EPI_ISL_522123	2020-06-19
EPI_ISL_522124	2020-07-03
EPI_ISL_522125	2020-06-29
EPI_ISL_522126	2020-06-27
EPI_ISL_522127	2020-06-23
EPI_ISL_522128	2020-06-26
EPI_ISL_522129	2020-06-25
EPI_ISL_522130	2020-06-20
EPI_ISL_522132	2020-06-26
EPI_ISL_522133	2020-06-26
EPI_ISL_522134	NA
EPI_ISL_522135	2020-06-25
EPI_ISL_522136	2020-06-19
EPI_ISL_522137	2020-06-25
EPI_ISL_522138	2020-06-27
EPI_ISL_522139	2020-06-20
EPI_ISL_522140	2020-06-29
EPI_ISL_522141	2020-06-21
EPI_ISL_522142	2020-06-21
EPI_ISL_522143	2020-06-23
EPI_ISL_522145	2020-06-19
EPI_ISL_522146	2020-06-24
EPI_ISL_522147	NA
EPI_ISL_522148	2020-06-26
EPI_ISL_522149	2020-06-25
EPI_ISL_522150	2020-06-20
EPI_ISL_522151	2020-06-23
EPI_ISL_522152	2020-06-18
EPI_ISL_522153	2020-06-22
EPI_ISL_522154	2020-06-26
EPI_ISL_522155	2020-06-21
EPI_ISL_522157	2020-06-22
EPI_ISL_522158	2020-06-24
EPI_ISL_522159	2020-06-22
EPI_ISL_522160	2020-06-22
EPI_ISL_522161	2020-06-22
EPI_ISL_522162	2020-06-21
EPI_ISL_522163	2020-06-25
EPI_ISL_522164	2020-06-23
EPI_ISL_522165	2020-06-23
EPI_ISL_522166	2020-06-26
EPI_ISL_522168	2020-06-24
EPI_ISL_522169	2020-06-23
EPI_ISL_522170	2020-06-26
EPI_ISL_522171	2020-06-28
EPI_ISL_522172	2020-06-24
EPI_ISL_522173	2020-06-24
EPI_ISL_522174	2020-06-28
EPI_ISL_522175	2020-06-27
EPI_ISL_522176	2020-06-30
EPI_ISL_522177	2020-06-25
EPI_ISL_522178	2020-06-23
EPI_ISL_522179	2020-06-28
EPI_ISL_522180	2020-06-27
EPI_ISL_522181	2020-06-27
EPI_ISL_522182	2020-06-28
EPI_ISL_522183	2020-06-28
EPI_ISL_522184	NA
EPI_ISL_522185	2020-06-30
EPI_ISL_522186	NA
EPI_ISL_522187	2020-06-28
EPI_ISL_522188	2020-06-23
EPI_ISL_522189	2020-06-30
EPI_ISL_522190	2020-06-27
EPI_ISL_522191	2020-06-29
EPI_ISL_522192	2020-06-28
EPI_ISL_522193	2020-06-30
EPI_ISL_522194	2020-06-27
EPI_ISL_522195	2020-06-29
EPI_ISL_522196	2020-06-26
EPI_ISL_522197	NA
EPI_ISL_522198	2020-06-21
EPI_ISL_522199	2020-06-29
EPI_ISL_522201	NA
EPI_ISL_522202	2020-06-26
EPI_ISL_522203	2020-06-27
EPI_ISL_522204	2020-06-30
EPI_ISL_522205	2020-06-28
EPI_ISL_522206	2020-06-29
EPI_ISL_522207	2020-06-28
EPI_ISL_522208	2020-06-27
EPI_ISL_522209	2020-06-29
EPI_ISL_522210	2020-06-29
EPI_ISL_522211	2020-06-27
EPI_ISL_522212	2020-06-30
EPI_ISL_522213	2020-06-27
EPI_ISL_522214	2020-06-28
EPI_ISL_522215	2020-06-24
EPI_ISL_522216	NA
EPI_ISL_522217	NA
EPI_ISL_522218	2020-06-24
EPI_ISL_522219	2020-06-29
EPI_ISL_522220	2020-07-01
EPI_ISL_522221	NA
EPI_ISL_522222	2020-06-27
EPI_ISL_522223	2020-06-23
EPI_ISL_522224	2020-06-25
EPI_ISL_522225	2020-06-29
EPI_ISL_522226	2020-06-29
EPI_ISL_522227	2020-07-02
EPI_ISL_522228	2020-07-01
EPI_ISL_522229	2020-06-29
EPI_ISL_522230	2020-06-25
EPI_ISL_522231	2020-06-28
EPI_ISL_522233	2020-06-19
EPI_ISL_522234	2020-06-23
EPI_ISL_522235	2020-06-27
EPI_ISL_522236	2020-06-28
EPI_ISL_522237	2020-06-26
EPI_ISL_522238	NA
EPI_ISL_522239	2020-06-23
EPI_ISL_522240	2020-06-27
EPI_ISL_522241	2020-06-23
EPI_ISL_522243	2020-06-25
EPI_ISL_522245	2020-07-03
EPI_ISL_522247	2020-07-04
EPI_ISL_522248	2020-07-01
EPI_ISL_522249	2020-07-04
EPI_ISL_522250	2020-06-25
EPI_ISL_522252	2020-06-22
EPI_ISL_522253	2020-06-27
EPI_ISL_561403	2020-07-20
EPI_ISL_561409	NA
EPI_ISL_561411	NA
EPI_ISL_561414	2020-07-21
EPI_ISL_561415	2020-07-16
EPI_ISL_561417	2020-08-05
EPI_ISL_561420	2020-03-23
EPI_ISL_561422	NA
EPI_ISL_561423	2020-07-21
EPI_ISL_561424	2020-08-04
EPI_ISL_561425	NA
EPI_ISL_561426	2020-07-29
EPI_ISL_561427	2020-09-14
EPI_ISL_561428	2020-04-01
EPI_ISL_561430	2020-08-29
EPI_ISL_561431	NA
EPI_ISL_561432	NA
EPI_ISL_561435	NA
EPI_ISL_561436	2020-08-23
EPI_ISL_561439	2020-09-18
EPI_ISL_561440	NA
EPI_ISL_561442	NA
EPI_ISL_561443	NA
EPI_ISL_561444	NA
EPI_ISL_561445	2020-08-17
EPI_ISL_561446	2020-08-06
EPI_ISL_561447	NA
EPI_ISL_561448	NA
EPI_ISL_561452	NA
EPI_ISL_561453	2020-07-20
EPI_ISL_561458	2020-07-13
EPI_ISL_561460	NA
EPI_ISL_561461	2020-09-16
EPI_ISL_561462	2020-04-03
EPI_ISL_561463	NA
EPI_ISL_561464	NA
EPI_ISL_561465	2020-08-10
EPI_ISL_561466	2020-09-17
EPI_ISL_561467	2020-07-23
EPI_ISL_561468	2020-08-14
EPI_ISL_561469	2020-07-30
EPI_ISL_561470	2020-03-29
EPI_ISL_561472	2020-08-04
EPI_ISL_561474	2020-08-06
EPI_ISL_561475	2020-08-16
EPI_ISL_561476	2020-08-14
EPI_ISL_561478	NA
EPI_ISL_561481	2020-07-20
EPI_ISL_561482	NA
EPI_ISL_561483	2020-08-19
EPI_ISL_561484	2020-09-16
EPI_ISL_561485	NA
EPI_ISL_561486	NA
EPI_ISL_561487	2020-08-09
EPI_ISL_561488	2020-09-03
EPI_ISL_561489	2020-08-02
EPI_ISL_561490	NA
EPI_ISL_561491	NA
EPI_ISL_561492	2020-07-30
EPI_ISL_561493	NA
EPI_ISL_561494	2020-08-03
EPI_ISL_561495	2020-08-26
EPI_ISL_561496	2020-08-11
EPI_ISL_561497	2020-08-16
EPI_ISL_561498	NA
EPI_ISL_561499	NA
EPI_ISL_561500	NA
EPI_ISL_561502	2020-08-11
EPI_ISL_561503	2020-08-02
EPI_ISL_561504	NA
EPI_ISL_561505	NA
EPI_ISL_561506	2020-07-29
EPI_ISL_561507	NA
EPI_ISL_561508	2020-07-25
EPI_ISL_561509	2020-07-19
EPI_ISL_561511	NA
EPI_ISL_561512	2020-07-23
EPI_ISL_561513	NA
EPI_ISL_561514	2020-07-24
EPI_ISL_561516	NA
EPI_ISL_561517	2020-03-27
EPI_ISL_561520	2020-08-27
EPI_ISL_561521	2020-08-22
EPI_ISL_561522	2020-08-22
EPI_ISL_561523	2020-03-21
EPI_ISL_561524	2020-07-28
EPI_ISL_561525	2020-09-02
EPI_ISL_561526	2020-08-02
EPI_ISL_561527	2020-08-03
EPI_ISL_561528	2020-07-20
EPI_ISL_561529	2020-07-08
EPI_ISL_561530	NA
EPI_ISL_561533	2020-07-22
EPI_ISL_561534	2020-08-03
EPI_ISL_561536	2020-08-18
EPI_ISL_561537	2020-09-13
EPI_ISL_561538	2020-08-03
EPI_ISL_561539	2020-08-05
EPI_ISL_561540	2020-08-03
EPI_ISL_561541	2020-08-18
EPI_ISL_561542	2020-07-21
EPI_ISL_561543	2020-07-07
EPI_ISL_561544	NA
EPI_ISL_561545	2020-07-27
EPI_ISL_561546	2020-08-10
EPI_ISL_561547	2020-08-17
EPI_ISL_561548	2020-09-04
EPI_ISL_561549	NA
EPI_ISL_561551	2020-07-26
EPI_ISL_561552	2020-08-21
EPI_ISL_561553	NA
EPI_ISL_561554	NA
EPI_ISL_561555	2020-07-13
EPI_ISL_561556	2020-08-02
EPI_ISL_561557	2020-08-16
EPI_ISL_561558	NA
EPI_ISL_561559	2020-07-29
EPI_ISL_561560	2020-07-27
EPI_ISL_561561	2020-08-15
EPI_ISL_561563	2020-08-09
EPI_ISL_561564	NA
EPI_ISL_561565	NA
EPI_ISL_561566	NA
EPI_ISL_561568	NA
EPI_ISL_561569	2020-07-18
EPI_ISL_561570	2020-08-18
EPI_ISL_561571	2020-08-15
EPI_ISL_561572	2020-07-28
EPI_ISL_561573	2020-09-01
EPI_ISL_561575	2020-08-21
EPI_ISL_561576	NA
EPI_ISL_561579	2020-08-07
EPI_ISL_561580	NA
EPI_ISL_561581	NA
EPI_ISL_561582	2020-07-18
EPI_ISL_561584	2020-07-21
EPI_ISL_561585	2020-07-26
EPI_ISL_561586	2020-07-18
EPI_ISL_561589	NA
EPI_ISL_561590	NA
EPI_ISL_561591	NA
EPI_ISL_561592	2020-08-05
EPI_ISL_561593	2020-08-24
EPI_ISL_561594	2020-08-17
EPI_ISL_561596	2020-08-18
EPI_ISL_561598	2020-09-10
EPI_ISL_561599	2020-08-13
EPI_ISL_561600	2020-08-30
EPI_ISL_561601	NA
EPI_ISL_561603	2020-08-03
EPI_ISL_561604	2020-09-01
EPI_ISL_561605	2020-07-25
EPI_ISL_561606	2020-08-13
EPI_ISL_561607	2020-08-22
EPI_ISL_561608	2020-09-16
EPI_ISL_561609	2020-08-29
EPI_ISL_561610	NA
EPI_ISL_561611	NA
EPI_ISL_561612	2020-07-24
EPI_ISL_561615	NA
EPI_ISL_561616	NA
EPI_ISL_561617	NA
EPI_ISL_561618	2020-08-31
EPI_ISL_561619	2020-07-25
EPI_ISL_561620	NA
EPI_ISL_561621	2020-07-29
EPI_ISL_561624	2020-08-01
EPI_ISL_561627	2020-07-30
EPI_ISL_561628	NA
EPI_ISL_561629	2020-07-22
EPI_ISL_561631	NA
EPI_ISL_561632	NA
EPI_ISL_561634	2020-08-16
EPI_ISL_561635	2020-08-03
EPI_ISL_561636	NA
EPI_ISL_561637	NA
EPI_ISL_561638	2020-07-28
EPI_ISL_561639	NA
EPI_ISL_561640	2020-08-22
EPI_ISL_561641	2020-07-27
EPI_ISL_561642	2020-07-28
EPI_ISL_561643	2020-08-10
EPI_ISL_561644	2020-07-15
EPI_ISL_561645	NA
EPI_ISL_561646	NA
EPI_ISL_561648	2020-08-07
EPI_ISL_561649	NA
EPI_ISL_561650	NA
EPI_ISL_561651	2020-08-19
EPI_ISL_561652	2020-07-27
EPI_ISL_561653	2020-07-24
EPI_ISL_561654	NA
EPI_ISL_561655	2020-08-11
EPI_ISL_561656	NA
EPI_ISL_561657	2020-07-28
EPI_ISL_561658	2020-08-08
EPI_ISL_561659	NA
EPI_ISL_561660	2020-07-26
EPI_ISL_561661	2020-07-19
EPI_ISL_561662	NA
EPI_ISL_561663	2020-08-30
EPI_ISL_561664	NA
EPI_ISL_561665	NA
EPI_ISL_561667	2020-09-01
EPI_ISL_561670	2020-07-23
EPI_ISL_561671	NA
EPI_ISL_561672	NA
EPI_ISL_561673	2020-08-05
EPI_ISL_561675	2020-08-24
EPI_ISL_561676	2020-08-20
EPI_ISL_561677	2020-08-19
EPI_ISL_561678	2020-07-20
EPI_ISL_561680	NA
EPI_ISL_561681	NA
EPI_ISL_561682	2020-09-12
EPI_ISL_561683	NA
EPI_ISL_561684	2020-07-25
EPI_ISL_561685	2020-07-31
EPI_ISL_561686	2020-07-27
EPI_ISL_561687	2020-08-06
EPI_ISL_561688	2020-07-24
EPI_ISL_561689	NA
EPI_ISL_561690	2020-08-09
EPI_ISL_561691	2020-09-12
EPI_ISL_561692	2020-07-01
EPI_ISL_561693	2020-09-07
EPI_ISL_561694	2020-07-31
EPI_ISL_561695	2020-08-17
EPI_ISL_561696	NA
EPI_ISL_561697	NA
EPI_ISL_561699	2020-08-19
EPI_ISL_561700	2020-08-20
EPI_ISL_561701	NA
EPI_ISL_561702	2020-08-25
EPI_ISL_561703	2020-07-28
EPI_ISL_561704	2020-07-27
EPI_ISL_561705	NA
EPI_ISL_561706	2020-07-30
EPI_ISL_561707	2020-07-17
EPI_ISL_561708	NA
EPI_ISL_561709	2020-09-02
EPI_ISL_561710	NA
EPI_ISL_561711	NA
EPI_ISL_561712	NA
EPI_ISL_561713	2020-09-06
EPI_ISL_561715	2020-07-30
EPI_ISL_561716	NA
EPI_ISL_561717	2020-08-17
EPI_ISL_561718	NA
EPI_ISL_561719	2020-07-24
EPI_ISL_561720	2020-08-18
EPI_ISL_561722	2020-05-29
EPI_ISL_561723	NA
EPI_ISL_561724	2020-07-25
EPI_ISL_561725	NA
EPI_ISL_561726	2020-08-02
EPI_ISL_561728	2020-03-26
EPI_ISL_561729	NA
EPI_ISL_561730	2020-07-18
EPI_ISL_561731	2020-08-17
EPI_ISL_561732	NA
EPI_ISL_561733	2020-08-26
EPI_ISL_561734	2020-07-27
EPI_ISL_561735	2020-06-20
EPI_ISL_561736	2020-08-22
EPI_ISL_561737	2020-08-28
EPI_ISL_561738	2020-07-23
EPI_ISL_561739	2020-07-23
EPI_ISL_561740	2020-07-21
EPI_ISL_561741	2020-07-18
EPI_ISL_561742	NA
EPI_ISL_561743	2020-08-27
EPI_ISL_561744	NA
EPI_ISL_561745	NA
EPI_ISL_561746	2020-08-05
EPI_ISL_561747	NA
EPI_ISL_561748	2020-07-24
EPI_ISL_561749	2020-06-28
EPI_ISL_561750	NA
EPI_ISL_561751	2020-08-22
EPI_ISL_561752	NA
EPI_ISL_561753	2020-08-07
EPI_ISL_561754	2020-08-03
EPI_ISL_561755	2020-07-25
EPI_ISL_561756	2020-08-22
EPI_ISL_561757	NA
EPI_ISL_561758	2020-07-22
EPI_ISL_561759	NA
EPI_ISL_561760	NA
EPI_ISL_561761	2020-07-23
EPI_ISL_561762	NA
EPI_ISL_561763	2020-07-04
EPI_ISL_561765	2020-07-20
EPI_ISL_561767	2020-08-24
EPI_ISL_561768	NA
EPI_ISL_561770	2020-07-29
EPI_ISL_561771	NA
EPI_ISL_561772	2020-08-23
EPI_ISL_561773	2020-08-06
EPI_ISL_561774	NA
EPI_ISL_561775	NA
EPI_ISL_561778	2020-07-27
EPI_ISL_561779	2020-07-26
EPI_ISL_561780	NA
EPI_ISL_561781	NA
EPI_ISL_561784	2020-07-25
EPI_ISL_561786	2020-08-08
EPI_ISL_561787	2020-07-23
EPI_ISL_561788	2020-04-01
EPI_ISL_561790	2020-07-19
EPI_ISL_561791	2020-07-13
EPI_ISL_561792	2020-07-23
EPI_ISL_561794	2020-07-27
EPI_ISL_561795	2020-09-09
EPI_ISL_561797	2020-08-10
EPI_ISL_561800	NA
EPI_ISL_561801	2020-08-08
EPI_ISL_561802	2020-07-28
EPI_ISL_561803	2020-07-21
EPI_ISL_561804	2020-08-14
EPI_ISL_561806	2020-09-02
EPI_ISL_561807	NA
EPI_ISL_561809	NA
EPI_ISL_561810	2020-09-08
EPI_ISL_561811	2020-07-23
EPI_ISL_561812	NA
EPI_ISL_561813	2020-08-09
EPI_ISL_561814	NA
EPI_ISL_561815	2020-07-28
EPI_ISL_561816	2020-07-24
EPI_ISL_561817	2020-07-19
EPI_ISL_561818	2020-08-05
EPI_ISL_561819	2020-08-25
EPI_ISL_561820	2020-08-31
EPI_ISL_561821	2020-07-23
EPI_ISL_561823	NA
EPI_ISL_561824	2020-08-05
EPI_ISL_561825	2020-03-13
EPI_ISL_561826	2020-08-05
EPI_ISL_561827	2020-07-19
EPI_ISL_561828	2020-07-30
EPI_ISL_561829	2020-08-14
EPI_ISL_561831	NA
EPI_ISL_561832	2020-08-05
EPI_ISL_561833	2020-08-15
EPI_ISL_561834	NA
EPI_ISL_561835	2020-07-24
EPI_ISL_561836	2020-08-20
EPI_ISL_561837	2020-08-11
EPI_ISL_561838	NA
EPI_ISL_561839	2020-07-23
EPI_ISL_561840	2020-08-14
EPI_ISL_561841	2020-07-20
EPI_ISL_561842	2020-07-21
EPI_ISL_561845	2020-07-25
EPI_ISL_561846	2020-07-29
EPI_ISL_561847	2020-08-14
EPI_ISL_561848	2020-08-18
EPI_ISL_561849	2020-08-19
EPI_ISL_561850	2020-07-16
EPI_ISL_561851	2020-07-05
EPI_ISL_561852	2020-07-17
EPI_ISL_561853	2020-08-05
EPI_ISL_561854	2020-07-29
EPI_ISL_561857	2020-07-19
EPI_ISL_561858	NA
EPI_ISL_561859	2020-08-04
EPI_ISL_561860	2020-08-09
EPI_ISL_561862	2020-08-11
EPI_ISL_561863	NA
EPI_ISL_561865	NA
EPI_ISL_561867	2020-07-23
EPI_ISL_561868	2020-08-12
EPI_ISL_561869	2020-08-08
EPI_ISL_561870	NA
EPI_ISL_561871	2020-08-13
EPI_ISL_561872	2020-07-30
EPI_ISL_561873	2020-07-21
EPI_ISL_561874	2020-09-06
EPI_ISL_561875	2020-07-26
EPI_ISL_561876	2020-07-24
EPI_ISL_561878	NA
EPI_ISL_561880	2020-08-17
EPI_ISL_561881	2020-08-24
EPI_ISL_561882	2020-08-16
EPI_ISL_561884	2020-08-10
EPI_ISL_561885	2020-08-25
EPI_ISL_561886	2020-08-23
EPI_ISL_561887	2020-08-06
EPI_ISL_561889	NA
EPI_ISL_561890	2020-09-02
EPI_ISL_561891	2020-07-19
EPI_ISL_561892	NA
EPI_ISL_561893	2020-04-01
EPI_ISL_561894	2020-07-23
EPI_ISL_561895	2020-08-27
EPI_ISL_561896	2020-08-11
EPI_ISL_561897	2020-07-28
EPI_ISL_561898	2020-07-28
EPI_ISL_561899	2020-07-20
EPI_ISL_561900	2020-08-26
EPI_ISL_561901	2020-08-06
EPI_ISL_561902	2020-08-21
EPI_ISL_561905	2020-08-18
EPI_ISL_561906	2020-08-19
EPI_ISL_561907	2020-08-15
EPI_ISL_561908	2020-08-15
EPI_ISL_561909	NA
EPI_ISL_561910	2020-07-24
EPI_ISL_561912	2020-08-18
EPI_ISL_561913	2020-07-31
EPI_ISL_561914	2020-08-20
EPI_ISL_561915	2020-08-11
EPI_ISL_561916	2020-09-09
EPI_ISL_561917	2020-07-23
EPI_ISL_561918	2020-08-04
EPI_ISL_561919	2020-07-10
EPI_ISL_561922	2020-08-24
EPI_ISL_561923	NA
EPI_ISL_561924	2020-08-18
EPI_ISL_561925	2020-08-05
EPI_ISL_561926	2020-09-08
EPI_ISL_561927	2020-07-25
EPI_ISL_561928	2020-08-02
EPI_ISL_561929	2020-09-09
EPI_ISL_561930	2020-07-23
EPI_ISL_561931	2020-08-21
EPI_ISL_561932	NA
EPI_ISL_561933	2020-07-13
EPI_ISL_561934	2020-08-03
EPI_ISL_561935	2020-03-22
EPI_ISL_561936	2020-03-21
EPI_ISL_561937	2020-08-03
EPI_ISL_561938	2020-08-07
EPI_ISL_561939	2020-07-17
EPI_ISL_561941	2020-08-02
EPI_ISL_561943	NA
EPI_ISL_561946	2020-03-20
EPI_ISL_561947	NA
EPI_ISL_561948	2020-07-22
EPI_ISL_561949	2020-07-27
EPI_ISL_561950	2020-07-29
EPI_ISL_561951	NA
EPI_ISL_561952	2020-07-20
EPI_ISL_561953	2020-07-31
EPI_ISL_561954	NA
EPI_ISL_561956	NA
EPI_ISL_561957	2020-03-29
EPI_ISL_561960	NA
EPI_ISL_561961	2020-08-21
EPI_ISL_561962	2020-07-17
EPI_ISL_561963	2020-08-10
EPI_ISL_561965	2020-08-24
EPI_ISL_561966	2020-08-06
EPI_ISL_561968	2020-08-29
EPI_ISL_561969	2020-07-30
EPI_ISL_561970	2020-08-05
EPI_ISL_561971	NA
EPI_ISL_561973	2020-07-21
EPI_ISL_561974	NA
EPI_ISL_561975	NA
EPI_ISL_561976	2020-08-18
EPI_ISL_561977	NA
EPI_ISL_561978	2020-08-20
EPI_ISL_561979	2020-07-28
EPI_ISL_561980	2020-08-19
EPI_ISL_561981	2020-08-24
EPI_ISL_561982	2020-08-01
EPI_ISL_561983	2020-09-01
EPI_ISL_561984	NA
EPI_ISL_561985	NA
EPI_ISL_561986	2020-07-18
EPI_ISL_561987	2020-07-25
EPI_ISL_561988	2020-08-24
EPI_ISL_561989	2020-08-22
EPI_ISL_561990	2020-08-16
EPI_ISL_561991	2020-08-17
EPI_ISL_561992	2020-08-22
EPI_ISL_561993	2020-09-01
EPI_ISL_561994	2020-08-31
EPI_ISL_561995	NA
EPI_ISL_561996	2020-07-13
EPI_ISL_561997	2020-08-24
EPI_ISL_561998	NA
EPI_ISL_561999	2020-07-28
EPI_ISL_562000	2020-07-27
EPI_ISL_562004	2020-09-08
EPI_ISL_562006	NA
EPI_ISL_562008	2020-08-13
EPI_ISL_562009	2020-08-01
EPI_ISL_562010	2020-08-11
EPI_ISL_562011	2020-08-06
EPI_ISL_562012	2020-07-14
EPI_ISL_562014	2020-09-03
EPI_ISL_562016	2020-07-14
EPI_ISL_562017	2020-08-04
EPI_ISL_562019	NA
EPI_ISL_562020	2020-07-23
EPI_ISL_562022	2020-07-27
EPI_ISL_562023	NA
EPI_ISL_562024	NA
EPI_ISL_562025	NA
EPI_ISL_562026	2020-09-08
EPI_ISL_562027	2020-08-16
EPI_ISL_562028	NA
EPI_ISL_562029	2020-08-11
EPI_ISL_562030	2020-08-02
EPI_ISL_562031	NA
EPI_ISL_562032	NA
EPI_ISL_562033	2020-07-12
EPI_ISL_562034	2020-08-09
EPI_ISL_562035	2020-07-10
EPI_ISL_562036	NA
EPI_ISL_562037	2020-08-13
EPI_ISL_562038	2020-08-17
EPI_ISL_562039	2020-08-24
EPI_ISL_562040	2020-08-23
EPI_ISL_562041	2020-08-24
EPI_ISL_562042	NA
EPI_ISL_562043	2020-08-14
EPI_ISL_562044	2020-07-17
EPI_ISL_562045	NA
EPI_ISL_562046	NA
EPI_ISL_562047	2020-08-09
EPI_ISL_562048	NA
EPI_ISL_562049	NA
EPI_ISL_562050	NA
EPI_ISL_562051	NA
EPI_ISL_562052	2020-08-10
EPI_ISL_562053	2020-08-28
EPI_ISL_562054	2020-07-23
EPI_ISL_562055	2020-03-24
EPI_ISL_562057	NA
EPI_ISL_562058	2020-07-29
EPI_ISL_562059	2020-09-14
EPI_ISL_562060	2020-08-17
EPI_ISL_562061	2020-08-09
EPI_ISL_562062	2020-07-31
EPI_ISL_562063	2020-07-26
EPI_ISL_562064	2020-09-10
EPI_ISL_562065	NA
EPI_ISL_562067	2020-07-15
EPI_ISL_562068	2020-07-24
EPI_ISL_562069	2020-08-03
EPI_ISL_562070	2020-07-22
EPI_ISL_562071	NA
EPI_ISL_562073	2020-07-22
EPI_ISL_562075	2020-09-08
EPI_ISL_562076	2020-07-30
EPI_ISL_562077	2020-07-23
EPI_ISL_562078	2020-08-26
EPI_ISL_562079	NA
EPI_ISL_562080	2020-04-01
EPI_ISL_562081	2020-07-29
EPI_ISL_562082	2020-08-13
EPI_ISL_562083	2020-08-29
EPI_ISL_562084	2020-08-19
EPI_ISL_562085	2020-07-12
EPI_ISL_562086	2020-08-07
EPI_ISL_562087	NA
EPI_ISL_562088	2020-08-13
EPI_ISL_562089	2020-08-30
EPI_ISL_562090	2020-07-23
EPI_ISL_562091	2020-07-21
EPI_ISL_562092	NA
EPI_ISL_562093	NA
EPI_ISL_562094	NA
EPI_ISL_562095	NA
EPI_ISL_562096	2020-08-10
EPI_ISL_562097	NA
EPI_ISL_562098	2020-08-25
EPI_ISL_562099	NA
EPI_ISL_562100	2020-07-28
EPI_ISL_562101	NA
EPI_ISL_562102	2020-08-03
EPI_ISL_562103	NA
EPI_ISL_562106	2020-03-19
EPI_ISL_562107	NA
EPI_ISL_562108	2020-08-01
EPI_ISL_562109	2020-07-14
EPI_ISL_562110	2020-08-02
EPI_ISL_562111	2020-08-06
EPI_ISL_562112	2020-07-15
EPI_ISL_562113	NA
EPI_ISL_562114	2020-08-13
EPI_ISL_562116	NA
EPI_ISL_562117	2020-08-29
EPI_ISL_562118	2020-07-23
EPI_ISL_562119	2020-08-06
EPI_ISL_562120	2020-08-05
EPI_ISL_562121	2020-08-25
EPI_ISL_562125	2020-08-26
EPI_ISL_562126	2020-07-15
EPI_ISL_562127	2020-09-01
EPI_ISL_562128	NA
EPI_ISL_562130	2020-07-17
EPI_ISL_562131	NA
EPI_ISL_562132	2020-07-27
EPI_ISL_562133	2020-07-26
EPI_ISL_562134	2020-08-11
EPI_ISL_562135	2020-08-05
EPI_ISL_562136	2020-03-21
EPI_ISL_562138	NA
EPI_ISL_562139	2020-08-09
EPI_ISL_562140	NA
EPI_ISL_562142	2020-08-23
EPI_ISL_562143	2020-08-27
EPI_ISL_562144	2020-08-10
EPI_ISL_562145	NA
EPI_ISL_562146	2020-08-09
EPI_ISL_562147	NA
EPI_ISL_562148	2020-08-11
EPI_ISL_562149	2020-07-29
EPI_ISL_562150	2020-08-09
EPI_ISL_562151	2020-09-13
EPI_ISL_562152	2020-07-22
EPI_ISL_562153	NA
EPI_ISL_562154	2020-07-31
EPI_ISL_562155	2020-07-25
EPI_ISL_562156	2020-07-18
EPI_ISL_562157	NA
EPI_ISL_562159	2020-08-14
EPI_ISL_562160	2020-07-21
EPI_ISL_562161	2020-08-19
EPI_ISL_562163	2020-08-25
EPI_ISL_562164	2020-07-26
EPI_ISL_562168	2020-08-03
EPI_ISL_562169	2020-08-18
EPI_ISL_562170	2020-07-18
EPI_ISL_562171	2020-07-25
EPI_ISL_562172	2020-08-28
EPI_ISL_562173	2020-08-30
EPI_ISL_562174	2020-08-25
EPI_ISL_562216	2020-03-27
EPI_ISL_562348	2020-03-26
EPI_ISL_562482	2020-03-21
EPI_ISL_562518	2020-03-26
EPI_ISL_562539	2020-03-23
EPI_ISL_562540	2020-03-26
EPI_ISL_562579	2020-04-03
EPI_ISL_562591	2020-08-31
EPI_ISL_562592	2020-08-29
EPI_ISL_562593	2020-09-02
EPI_ISL_562594	2020-09-10
EPI_ISL_562595	2020-09-03
EPI_ISL_562596	2020-08-24
EPI_ISL_562597	2020-08-23
EPI_ISL_562598	2020-08-31
EPI_ISL_562599	2020-09-04
EPI_ISL_562600	NA
EPI_ISL_562601	NA
EPI_ISL_562602	2020-08-02
EPI_ISL_562603	2020-09-02
EPI_ISL_562604	2020-09-07
EPI_ISL_562605	2020-09-04
EPI_ISL_562606	2020-07-30
EPI_ISL_562607	2020-07-30
EPI_ISL_562608	2020-08-03
EPI_ISL_562609	2020-09-06
EPI_ISL_562610	2020-08-09
EPI_ISL_562611	2020-08-03
EPI_ISL_562612	2020-08-26
EPI_ISL_562613	NA
EPI_ISL_562614	2020-08-20
EPI_ISL_562615	NA
EPI_ISL_562616	2020-09-08
EPI_ISL_562617	2020-08-15
EPI_ISL_562618	2020-08-01
EPI_ISL_562619	2020-08-31
EPI_ISL_562621	2020-08-20
EPI_ISL_562622	2020-09-17
EPI_ISL_562623	2020-08-13
EPI_ISL_562624	NA
EPI_ISL_562625	NA
EPI_ISL_562626	2020-08-07
EPI_ISL_562627	2020-08-17
EPI_ISL_562628	2020-08-01
EPI_ISL_562629	2020-08-15
EPI_ISL_562630	2020-08-15
EPI_ISL_562631	NA
EPI_ISL_562632	2020-08-19
EPI_ISL_562633	2020-08-20
EPI_ISL_562634	NA
EPI_ISL_562636	2020-08-23
EPI_ISL_562637	2020-08-14
EPI_ISL_562638	2020-08-07
EPI_ISL_562639	2020-07-28
EPI_ISL_562640	2020-08-14
EPI_ISL_562641	2020-08-10
EPI_ISL_562642	NA
EPI_ISL_562643	NA
EPI_ISL_562644	2020-08-28
EPI_ISL_562645	NA
EPI_ISL_562646	2020-08-26
EPI_ISL_562647	NA
EPI_ISL_562648	2020-08-19
EPI_ISL_562649	2020-08-21
EPI_ISL_562650	2020-08-19
EPI_ISL_562651	2020-08-23
EPI_ISL_562652	NA
EPI_ISL_562653	2020-08-19
EPI_ISL_562654	2020-08-17
EPI_ISL_562655	2020-08-20
EPI_ISL_562656	2020-07-24
EPI_ISL_562657	2020-08-21
EPI_ISL_562658	2020-07-29
EPI_ISL_562659	2020-08-04
EPI_ISL_562660	2020-08-08
EPI_ISL_562661	2020-08-15
EPI_ISL_562662	2020-08-10
EPI_ISL_562663	NA
EPI_ISL_562664	2020-08-13
EPI_ISL_562665	NA
EPI_ISL_562666	NA
EPI_ISL_562667	NA
EPI_ISL_562668	2020-07-19
EPI_ISL_562670	2020-08-21
EPI_ISL_562672	2020-08-11
EPI_ISL_562673	2020-08-19
EPI_ISL_562674	2020-08-12
EPI_ISL_562675	NA
EPI_ISL_562676	2020-08-12
EPI_ISL_562677	2020-08-13
EPI_ISL_562678	2020-08-16
EPI_ISL_562679	NA
EPI_ISL_562680	NA
EPI_ISL_562681	NA
EPI_ISL_562682	NA
EPI_ISL_562683	NA
EPI_ISL_562684	NA
EPI_ISL_562685	2020-08-21
EPI_ISL_562686	2020-08-11
EPI_ISL_562687	NA
EPI_ISL_562688	2020-08-23
EPI_ISL_562689	2020-08-17
EPI_ISL_562690	2020-08-22
EPI_ISL_562691	2020-08-30
EPI_ISL_562692	NA
EPI_ISL_562693	2020-09-02
EPI_ISL_562694	NA
EPI_ISL_562695	2020-09-07
EPI_ISL_562696	2020-04-01
EPI_ISL_562697	2020-04-01
EPI_ISL_562698	2020-08-12
EPI_ISL_562699	2020-08-18
EPI_ISL_562700	2020-09-05
EPI_ISL_562701	2020-08-29
EPI_ISL_562702	2020-08-30
EPI_ISL_562703	2020-08-22
EPI_ISL_562704	2020-07-10
EPI_ISL_562706	2020-08-13
EPI_ISL_562707	NA
EPI_ISL_562708	NA
EPI_ISL_562710	2020-08-25
EPI_ISL_562711	2020-08-31
EPI_ISL_562712	2020-09-01
EPI_ISL_562713	2020-09-02
EPI_ISL_562714	2020-08-31
EPI_ISL_562715	2020-09-01
EPI_ISL_562716	2020-09-02
EPI_ISL_562717	NA
EPI_ISL_562718	2020-09-06
EPI_ISL_562719	NA
EPI_ISL_562720	NA
EPI_ISL_562721	2020-09-08
EPI_ISL_562722	2020-08-27
EPI_ISL_562723	2020-08-28
EPI_ISL_562724	2020-09-11
EPI_ISL_562725	2020-09-13
EPI_ISL_562726	2020-09-11
EPI_ISL_562727	2020-08-25
EPI_ISL_562728	2020-08-23
EPI_ISL_562730	2020-08-28
EPI_ISL_562731	2020-08-28
EPI_ISL_562733	2020-08-30
EPI_ISL_562734	2020-09-01
EPI_ISL_562735	NA
EPI_ISL_562736	NA
EPI_ISL_562737	2020-08-22
EPI_ISL_562738	2020-08-28
EPI_ISL_562739	2020-08-25
EPI_ISL_562740	NA
EPI_ISL_562741	2020-08-22
EPI_ISL_562742	2020-08-18
EPI_ISL_562743	2020-08-22
EPI_ISL_562744	2020-08-20
EPI_ISL_562745	2020-08-24
EPI_ISL_562746	2020-08-22
EPI_ISL_562747	2020-08-25
EPI_ISL_562748	2020-08-23
EPI_ISL_562749	NA
EPI_ISL_562750	2020-08-23
EPI_ISL_562751	2020-08-29
EPI_ISL_562752	2020-08-25
EPI_ISL_562753	2020-08-23
EPI_ISL_562754	2020-07-16
EPI_ISL_562755	2020-07-27
EPI_ISL_562756	NA
EPI_ISL_562757	2020-07-13
EPI_ISL_562758	2020-07-22
EPI_ISL_562759	2020-07-20
EPI_ISL_562760	2020-07-21
EPI_ISL_562761	2020-08-27
EPI_ISL_562762	2020-08-24
EPI_ISL_562763	2020-08-27
EPI_ISL_562764	2020-08-31
EPI_ISL_562765	2020-09-04
EPI_ISL_562766	NA
EPI_ISL_562767	2020-08-22
EPI_ISL_562768	2020-09-04
EPI_ISL_562769	2020-08-26
EPI_ISL_562770	2020-08-23
EPI_ISL_562771	NA
EPI_ISL_562772	NA
EPI_ISL_562773	NA
EPI_ISL_562774	NA
EPI_ISL_562775	2020-07-30
EPI_ISL_562776	2020-08-22
EPI_ISL_562777	NA
EPI_ISL_562778	NA
EPI_ISL_562779	2020-08-19
EPI_ISL_562780	NA
EPI_ISL_562781	2020-08-21
EPI_ISL_562782	NA
EPI_ISL_562783	2020-08-23
EPI_ISL_562784	2020-07-21
EPI_ISL_562785	2020-07-27
EPI_ISL_562786	2020-08-24
EPI_ISL_562787	2020-08-28
EPI_ISL_562788	2020-08-29
EPI_ISL_562789	2020-08-26
EPI_ISL_562790	2020-07-24
EPI_ISL_562793	NA
EPI_ISL_562794	2020-08-15
EPI_ISL_562795	2020-08-07
EPI_ISL_562796	2020-08-26
EPI_ISL_562797	NA
EPI_ISL_562798	2020-08-25
EPI_ISL_562799	2020-08-29
EPI_ISL_562800	2020-08-16
EPI_ISL_562801	2020-08-11
EPI_ISL_562802	2020-08-05
EPI_ISL_562808	NA
EPI_ISL_562810	NA
EPI_ISL_562812	NA
EPI_ISL_562813	2020-08-28
EPI_ISL_562814	2020-08-27
EPI_ISL_562815	2020-08-27
EPI_ISL_562816	NA
EPI_ISL_562817	2020-09-02
EPI_ISL_562818	2020-08-26
EPI_ISL_562819	NA
EPI_ISL_562820	NA
EPI_ISL_562821	2020-08-27
EPI_ISL_562822	2020-08-29
EPI_ISL_562823	2020-08-27
EPI_ISL_562824	NA
EPI_ISL_562825	NA
EPI_ISL_562826	NA
EPI_ISL_562827	NA
EPI_ISL_562828	NA
EPI_ISL_562829	NA
EPI_ISL_562830	NA
EPI_ISL_562831	NA
EPI_ISL_562832	NA
EPI_ISL_562833	2020-08-11
EPI_ISL_562834	2020-08-29
EPI_ISL_562835	2020-08-26
EPI_ISL_562836	2020-08-26
EPI_ISL_562837	2020-08-25
EPI_ISL_562838	NA
EPI_ISL_562839	2020-08-13
EPI_ISL_562842	NA
EPI_ISL_562843	NA
EPI_ISL_562844	2020-08-13
EPI_ISL_562846	2020-08-20
EPI_ISL_562848	NA
EPI_ISL_562849	2020-09-02
EPI_ISL_562850	NA
EPI_ISL_562851	2020-08-28
EPI_ISL_562852	2020-07-28
EPI_ISL_562853	2020-08-30
EPI_ISL_562854	2020-07-23
EPI_ISL_562855	NA
EPI_ISL_562856	2020-07-29
EPI_ISL_562857	NA
EPI_ISL_562858	NA
EPI_ISL_562859	2020-09-02
EPI_ISL_562860	2020-07-28
EPI_ISL_562861	NA
EPI_ISL_562862	2020-07-27
EPI_ISL_562863	NA
EPI_ISL_562864	2020-08-30
EPI_ISL_562865	2020-08-31
EPI_ISL_562866	NA
EPI_ISL_562867	2020-07-25
EPI_ISL_562868	NA
EPI_ISL_562869	2020-07-28
EPI_ISL_562870	2020-08-30
EPI_ISL_562871	2020-08-30
EPI_ISL_562872	2020-08-31
EPI_ISL_562873	2020-07-15
EPI_ISL_562874	2020-07-29
EPI_ISL_562875	2020-09-01
EPI_ISL_562876	NA
EPI_ISL_562877	2020-07-28
EPI_ISL_562878	2020-07-30
EPI_ISL_562879	2020-07-29
EPI_ISL_562881	2020-07-29
EPI_ISL_562883	2020-07-28
EPI_ISL_562884	2020-07-28
EPI_ISL_562885	2020-07-30
EPI_ISL_562886	2020-07-30
EPI_ISL_562887	2020-08-30
EPI_ISL_562888	NA
EPI_ISL_562889	NA
EPI_ISL_562890	2020-07-28
EPI_ISL_562891	2020-08-14
EPI_ISL_562892	2020-08-17
EPI_ISL_562893	2020-08-15
EPI_ISL_562894	2020-08-13
EPI_ISL_562895	2020-08-03
EPI_ISL_562896	2020-08-11
EPI_ISL_562897	2020-08-19
EPI_ISL_562898	2020-08-08
EPI_ISL_562899	2020-08-24
EPI_ISL_562900	2020-08-28
EPI_ISL_562901	2020-08-15
EPI_ISL_562902	2020-08-06
EPI_ISL_562903	2020-08-08
EPI_ISL_562904	NA
EPI_ISL_562906	2020-08-15
EPI_ISL_562907	2020-08-07
EPI_ISL_562908	2020-08-01
EPI_ISL_562909	2020-08-05
EPI_ISL_562910	2020-08-29
EPI_ISL_562911	2020-08-29
EPI_ISL_562912	2020-08-19
EPI_ISL_562913	2020-09-03
EPI_ISL_562914	2020-09-01
EPI_ISL_562915	2020-07-27
EPI_ISL_562916	2020-09-03
EPI_ISL_562917	2020-08-30
EPI_ISL_562918	2020-09-04
EPI_ISL_562919	2020-07-11
EPI_ISL_562920	2020-08-31
EPI_ISL_562921	2020-07-12
EPI_ISL_562922	2020-07-21
EPI_ISL_562923	2020-07-16
EPI_ISL_562924	NA
EPI_ISL_562925	2020-08-26
EPI_ISL_562926	2020-08-29
EPI_ISL_562927	2020-07-17
EPI_ISL_562928	2020-07-17
EPI_ISL_562929	2020-08-24
EPI_ISL_562930	NA
EPI_ISL_562931	2020-07-09
EPI_ISL_562932	2020-09-01
EPI_ISL_562933	2020-09-06
EPI_ISL_562934	2020-08-27
EPI_ISL_562935	2020-09-04
EPI_ISL_562936	2020-08-31
EPI_ISL_562938	2020-09-06
EPI_ISL_562939	NA
EPI_ISL_562940	NA
EPI_ISL_562941	2020-09-05
EPI_ISL_562942	2020-08-29
EPI_ISL_562943	2020-09-01
EPI_ISL_562944	2020-09-06
EPI_ISL_562945	2020-08-05
EPI_ISL_562946	2020-08-24
EPI_ISL_562947	2020-07-11
EPI_ISL_562948	2020-08-02
EPI_ISL_562949	2020-07-16
EPI_ISL_562950	2020-08-26
EPI_ISL_562951	2020-08-25
EPI_ISL_562952	2020-09-06
EPI_ISL_562953	2020-07-27
EPI_ISL_562954	2020-07-28
EPI_ISL_562955	2020-09-07
EPI_ISL_562956	2020-07-16
EPI_ISL_562957	2020-09-03
EPI_ISL_562958	2020-08-21
EPI_ISL_562959	2020-09-01
EPI_ISL_562960	NA
EPI_ISL_562961	2020-08-27
EPI_ISL_562962	2020-09-05
EPI_ISL_562963	NA
EPI_ISL_562964	NA
EPI_ISL_562965	2020-08-01
EPI_ISL_562966	2020-07-31
EPI_ISL_562967	2020-08-02
EPI_ISL_562968	2020-08-03
EPI_ISL_562969	2020-08-03
EPI_ISL_562970	2020-07-31
EPI_ISL_562971	2020-08-01
EPI_ISL_562973	2020-07-31
EPI_ISL_562974	NA
EPI_ISL_562975	2020-08-02
EPI_ISL_562976	2020-07-31
EPI_ISL_562977	NA
EPI_ISL_562978	2020-07-28
EPI_ISL_562979	2020-08-02
EPI_ISL_562980	2020-08-03
EPI_ISL_562981	2020-07-30
EPI_ISL_562982	2020-08-04
EPI_ISL_562983	2020-08-02
EPI_ISL_562984	2020-08-02
EPI_ISL_562985	2020-08-01
EPI_ISL_562986	NA
EPI_ISL_562987	NA
EPI_ISL_562988	2020-08-06
EPI_ISL_562989	2020-07-30
EPI_ISL_562990	NA
EPI_ISL_562991	2020-08-07
EPI_ISL_562992	NA
EPI_ISL_562993	NA
EPI_ISL_562994	2020-08-02
EPI_ISL_562995	2020-08-03
EPI_ISL_562996	2020-08-04
EPI_ISL_562997	NA
EPI_ISL_562998	2020-08-02
EPI_ISL_562999	2020-08-01
EPI_ISL_563000	2020-08-28
EPI_ISL_563001	2020-07-28
EPI_ISL_563002	NA
EPI_ISL_563003	2020-09-09
EPI_ISL_563004	2020-09-07
EPI_ISL_563005	2020-07-28
EPI_ISL_563006	2020-07-22
EPI_ISL_563007	NA
EPI_ISL_563008	2020-08-28
EPI_ISL_563009	2020-08-02
EPI_ISL_563010	2020-08-02
EPI_ISL_563011	2020-09-03
EPI_ISL_563012	NA
EPI_ISL_563013	NA
EPI_ISL_563014	NA
EPI_ISL_563015	2020-09-02
EPI_ISL_563016	2020-08-03
EPI_ISL_563018	2020-09-06
EPI_ISL_563019	NA
EPI_ISL_563020	NA
EPI_ISL_563021	NA
EPI_ISL_563022	2020-09-05
EPI_ISL_563023	2020-08-02
EPI_ISL_563024	NA
EPI_ISL_563025	2020-07-31
EPI_ISL_563026	NA
EPI_ISL_563027	2020-09-03
EPI_ISL_563028	2020-09-05
EPI_ISL_563029	2020-08-03
EPI_ISL_563030	2020-09-06
EPI_ISL_563031	2020-08-04
EPI_ISL_563032	2020-08-01
EPI_ISL_563033	2020-08-02
EPI_ISL_563034	2020-09-02
EPI_ISL_563035	2020-08-03
EPI_ISL_563036	NA
EPI_ISL_563037	2020-09-08
EPI_ISL_563038	2020-09-11
EPI_ISL_563039	2020-08-03
EPI_ISL_563040	2020-09-03
EPI_ISL_563041	NA
EPI_ISL_563042	2020-09-14
EPI_ISL_563043	2020-09-05
EPI_ISL_563044	2020-08-31
EPI_ISL_563045	2020-09-01
EPI_ISL_563046	2020-09-01
EPI_ISL_563047	2020-09-02
EPI_ISL_563048	2020-09-06
EPI_ISL_563049	2020-09-01
EPI_ISL_563050	NA
EPI_ISL_563051	NA
EPI_ISL_563052	NA
EPI_ISL_563053	2020-09-02
EPI_ISL_563054	NA
EPI_ISL_563055	NA
EPI_ISL_563056	2020-08-08
EPI_ISL_563057	NA
EPI_ISL_563058	2020-07-31
EPI_ISL_563059	NA
EPI_ISL_563060	NA
EPI_ISL_563061	2020-09-04
EPI_ISL_563062	NA
EPI_ISL_563063	NA
EPI_ISL_563064	NA
EPI_ISL_563065	2020-08-30
EPI_ISL_563066	2020-07-30
EPI_ISL_563067	NA
EPI_ISL_563068	NA
EPI_ISL_563069	NA
EPI_ISL_563070	2020-08-01
EPI_ISL_563071	2020-09-02
EPI_ISL_563072	2020-08-07
EPI_ISL_563073	NA
EPI_ISL_563074	NA
EPI_ISL_563075	2020-09-02
EPI_ISL_563076	NA
EPI_ISL_563077	2020-08-30
EPI_ISL_563078	NA
EPI_ISL_563079	2020-09-01
EPI_ISL_563080	2020-09-04
EPI_ISL_563081	2020-08-01
EPI_ISL_563082	2020-08-31
EPI_ISL_563083	NA
EPI_ISL_563084	2020-09-06
EPI_ISL_563085	2020-09-13
EPI_ISL_563086	2020-08-31
EPI_ISL_563087	2020-08-31
EPI_ISL_563088	2020-09-02
EPI_ISL_563089	2020-07-28
EPI_ISL_563090	2020-09-01
EPI_ISL_563091	NA
EPI_ISL_563092	2020-07-28
EPI_ISL_563093	2020-09-01
EPI_ISL_563094	2020-08-04
EPI_ISL_563095	2020-09-07
EPI_ISL_563096	2020-07-30
EPI_ISL_563097	2020-07-30
EPI_ISL_563098	2020-09-09
EPI_ISL_563099	NA
EPI_ISL_563101	NA
EPI_ISL_563102	2020-08-29
EPI_ISL_563103	NA
EPI_ISL_563104	NA
EPI_ISL_563105	2020-08-06
EPI_ISL_563106	2020-08-01
EPI_ISL_563107	NA
EPI_ISL_563108	NA
EPI_ISL_563109	2020-07-23
EPI_ISL_563110	2020-08-03
EPI_ISL_563111	NA
EPI_ISL_563112	2020-07-30
EPI_ISL_563113	2020-08-29
EPI_ISL_563114	2020-07-30
EPI_ISL_563115	NA
EPI_ISL_563116	2020-08-01
EPI_ISL_563117	2020-08-02
EPI_ISL_563118	NA
EPI_ISL_563119	NA
EPI_ISL_563120	2020-08-02
EPI_ISL_563121	NA
EPI_ISL_563122	NA
EPI_ISL_563123	NA
EPI_ISL_563124	NA
EPI_ISL_563125	2020-08-31
EPI_ISL_563126	2020-09-07
EPI_ISL_563127	2020-08-26
EPI_ISL_563128	2020-09-02
EPI_ISL_563129	2020-08-30
EPI_ISL_563130	2020-09-01
EPI_ISL_563131	2020-08-31
EPI_ISL_563132	NA
EPI_ISL_563133	2020-07-20
EPI_ISL_563134	2020-08-01
EPI_ISL_563135	2020-07-23
EPI_ISL_563137	2020-08-17
EPI_ISL_563138	2020-08-17
EPI_ISL_563139	2020-08-30
EPI_ISL_563140	2020-08-15
EPI_ISL_563141	2020-08-15
EPI_ISL_563142	2020-08-16
EPI_ISL_563144	2020-09-03
EPI_ISL_563145	2020-08-04
EPI_ISL_563146	2020-08-05
EPI_ISL_563147	2020-08-05
EPI_ISL_563148	NA
EPI_ISL_563149	2020-08-04
EPI_ISL_563150	NA
EPI_ISL_563151	2020-08-04
EPI_ISL_563152	2020-09-02
EPI_ISL_563153	2020-09-04
EPI_ISL_563154	2020-09-07
EPI_ISL_563155	2020-08-28
EPI_ISL_563156	2020-08-30
EPI_ISL_563157	2020-08-29
EPI_ISL_563158	2020-09-03
EPI_ISL_563159	2020-09-06
EPI_ISL_563160	2020-09-02
EPI_ISL_563161	2020-08-09
EPI_ISL_563162	NA
EPI_ISL_563163	NA
EPI_ISL_563164	2020-07-28
EPI_ISL_563165	NA
EPI_ISL_563166	2020-09-06
EPI_ISL_563167	2020-08-06
EPI_ISL_563168	2020-09-05
EPI_ISL_563169	2020-07-31
EPI_ISL_563170	2020-08-01
EPI_ISL_563171	2020-08-26
EPI_ISL_563172	2020-07-29
EPI_ISL_563173	2020-08-04
EPI_ISL_563174	2020-09-08
EPI_ISL_563175	NA
EPI_ISL_563176	2020-09-07
EPI_ISL_563177	2020-09-07
EPI_ISL_563178	2020-07-30
EPI_ISL_563179	2020-09-06
EPI_ISL_563180	2020-09-10
EPI_ISL_563181	2020-08-01
EPI_ISL_563182	NA
EPI_ISL_563183	2020-09-07
EPI_ISL_563184	2020-07-25
EPI_ISL_563185	NA
EPI_ISL_563186	2020-08-01
EPI_ISL_563187	NA
EPI_ISL_563188	NA
EPI_ISL_563189	NA
EPI_ISL_563190	NA
EPI_ISL_563191	2020-08-01
EPI_ISL_563192	2020-08-03
EPI_ISL_563193	2020-07-29
EPI_ISL_563194	NA
EPI_ISL_563195	NA
EPI_ISL_563196	2020-09-08
EPI_ISL_563197	2020-07-31
EPI_ISL_563198	2020-09-08
EPI_ISL_563199	2020-07-28
EPI_ISL_563200	NA
EPI_ISL_563201	2020-07-30
EPI_ISL_563202	2020-07-27
EPI_ISL_563204	2020-09-07
EPI_ISL_563206	2020-08-03
EPI_ISL_563207	2020-07-30
EPI_ISL_563208	2020-09-09
EPI_ISL_563209	2020-07-30
EPI_ISL_563210	NA
EPI_ISL_563211	2020-08-03
EPI_ISL_563212	2020-09-07
EPI_ISL_563213	NA
EPI_ISL_563214	NA
EPI_ISL_563215	2020-08-03
EPI_ISL_563216	2020-07-28
EPI_ISL_563217	2020-07-30
EPI_ISL_563218	2020-07-31
EPI_ISL_563219	2020-07-28
EPI_ISL_563220	2020-08-03
EPI_ISL_563222	2020-07-29
EPI_ISL_563223	2020-07-31
EPI_ISL_563224	2020-09-16
EPI_ISL_563225	2020-07-29
EPI_ISL_563226	NA
EPI_ISL_563227	2020-08-02
EPI_ISL_563228	NA
EPI_ISL_563229	2020-07-30
EPI_ISL_563230	NA
EPI_ISL_563231	2020-08-03
EPI_ISL_563232	2020-07-30
EPI_ISL_563233	2020-09-09
EPI_ISL_563234	NA
EPI_ISL_563235	2020-07-22
EPI_ISL_563236	2020-07-31
EPI_ISL_563237	2020-09-09
EPI_ISL_563238	NA
EPI_ISL_563239	NA
EPI_ISL_563240	2020-07-24
EPI_ISL_563241	2020-07-29
EPI_ISL_563242	2020-07-31
EPI_ISL_563243	2020-07-29
EPI_ISL_563244	2020-08-01
EPI_ISL_563245	2020-08-10
EPI_ISL_563246	2020-08-10
EPI_ISL_563247	2020-08-22
EPI_ISL_563248	2020-08-10
EPI_ISL_563249	2020-08-12
EPI_ISL_563250	NA
EPI_ISL_563251	2020-08-10
EPI_ISL_563252	2020-08-12
EPI_ISL_563253	2020-08-18
EPI_ISL_563254	2020-08-05
EPI_ISL_563255	2020-07-27
EPI_ISL_563256	2020-07-27
EPI_ISL_563257	2020-08-28
EPI_ISL_563258	2020-09-07
EPI_ISL_563259	2020-08-31
EPI_ISL_563260	2020-08-05
EPI_ISL_563261	2020-08-03
EPI_ISL_563262	NA
EPI_ISL_563263	2020-07-22
EPI_ISL_563264	2020-08-06
EPI_ISL_563265	2020-07-13
EPI_ISL_563266	2020-08-03
EPI_ISL_563267	2020-08-06
EPI_ISL_563268	2020-07-25
EPI_ISL_563269	2020-08-07
EPI_ISL_563270	2020-08-10
EPI_ISL_563271	2020-07-20
EPI_ISL_563272	2020-08-03
EPI_ISL_563273	NA
EPI_ISL_563274	2020-07-21
EPI_ISL_563275	2020-07-23
EPI_ISL_563276	2020-08-07
EPI_ISL_563277	2020-08-10
EPI_ISL_563278	2020-08-03
EPI_ISL_563279	2020-07-24
EPI_ISL_563280	NA
EPI_ISL_563281	2020-07-22
EPI_ISL_563282	2020-07-21
EPI_ISL_563283	2020-07-29
EPI_ISL_563284	2020-07-27
EPI_ISL_563285	2020-07-22
EPI_ISL_563286	NA
EPI_ISL_563287	2020-07-29
EPI_ISL_563288	2020-09-05
EPI_ISL_563289	2020-08-31
EPI_ISL_563291	NA
EPI_ISL_563292	2020-07-24
EPI_ISL_563293	2020-07-23
EPI_ISL_563294	2020-07-22
EPI_ISL_563295	2020-07-23
EPI_ISL_563296	2020-09-05
EPI_ISL_563297	2020-09-06
EPI_ISL_563298	NA
EPI_ISL_563299	2020-08-08
EPI_ISL_563300	2020-07-06
EPI_ISL_563301	2020-08-22
EPI_ISL_563302	2020-08-24
EPI_ISL_563303	2020-08-27
EPI_ISL_563304	2020-08-21
EPI_ISL_563305	2020-08-26
EPI_ISL_563306	2020-08-26
EPI_ISL_563307	2020-08-30
EPI_ISL_563308	2020-08-01
EPI_ISL_563309	2020-08-02
EPI_ISL_563310	2020-08-17
EPI_ISL_563311	2020-08-16
EPI_ISL_563312	NA
EPI_ISL_563313	2020-07-18
EPI_ISL_563314	2020-07-14
EPI_ISL_563315	2020-07-18
EPI_ISL_563316	2020-07-18
EPI_ISL_563317	2020-07-20
EPI_ISL_563318	2020-07-20
EPI_ISL_563319	2020-07-20
EPI_ISL_563320	2020-07-18
EPI_ISL_563321	2020-07-18
EPI_ISL_563322	2020-08-11
EPI_ISL_563323	2020-08-24
EPI_ISL_563324	2020-08-22
EPI_ISL_563325	2020-08-13
EPI_ISL_563326	2020-08-24
EPI_ISL_563327	2020-08-29
EPI_ISL_563328	NA
EPI_ISL_563329	2020-07-24
EPI_ISL_563331	2020-08-10
EPI_ISL_563332	2020-08-26
EPI_ISL_563333	2020-08-26
EPI_ISL_563334	NA
EPI_ISL_563335	2020-08-21
EPI_ISL_563336	2020-08-28
EPI_ISL_563337	2020-08-23
EPI_ISL_563338	2020-08-28
EPI_ISL_563339	NA
EPI_ISL_563340	NA
EPI_ISL_563341	NA
EPI_ISL_563342	2020-08-03
EPI_ISL_563343	2020-08-02
EPI_ISL_563344	2020-08-14
EPI_ISL_563345	2020-07-26
EPI_ISL_563346	NA
EPI_ISL_563347	NA
EPI_ISL_563348	2020-08-25
EPI_ISL_563349	NA
EPI_ISL_563350	NA
EPI_ISL_563351	2020-08-21
EPI_ISL_563352	2020-08-21
EPI_ISL_563353	2020-08-21
EPI_ISL_563354	2020-08-22
EPI_ISL_563355	2020-08-21
EPI_ISL_563356	2020-08-22
EPI_ISL_563357	2020-08-30
EPI_ISL_563358	NA
EPI_ISL_563359	2020-08-24
EPI_ISL_563360	NA
EPI_ISL_563361	2020-08-31
EPI_ISL_563362	2020-08-30
EPI_ISL_563363	2020-08-29
EPI_ISL_563364	2020-08-31
EPI_ISL_563365	NA
EPI_ISL_563366	2020-08-04
EPI_ISL_563367	2020-08-27
EPI_ISL_563368	2020-08-24
EPI_ISL_563369	2020-08-24
EPI_ISL_563370	2020-08-28
EPI_ISL_563371	NA
EPI_ISL_563372	2020-08-23
EPI_ISL_563373	2020-08-23
EPI_ISL_563374	2020-08-26
EPI_ISL_563375	NA
EPI_ISL_563376	2020-08-30
EPI_ISL_563377	NA
EPI_ISL_563378	2020-08-22
EPI_ISL_563379	2020-08-24
EPI_ISL_563380	2020-08-18
EPI_ISL_563381	2020-08-22
EPI_ISL_563382	2020-08-22
EPI_ISL_563384	2020-08-31
EPI_ISL_563385	2020-08-30
EPI_ISL_563386	2020-09-01
EPI_ISL_563387	NA
EPI_ISL_563388	2020-08-31
EPI_ISL_563389	2020-08-26
EPI_ISL_563390	2020-09-01
EPI_ISL_563391	2020-08-26
EPI_ISL_563392	2020-08-30
EPI_ISL_563393	NA
EPI_ISL_563394	NA
EPI_ISL_563395	2020-08-27
EPI_ISL_563396	2020-08-08
EPI_ISL_563397	2020-08-11
EPI_ISL_563398	2020-08-27
EPI_ISL_563399	2020-08-31
EPI_ISL_563400	2020-08-30
EPI_ISL_563401	2020-08-30
EPI_ISL_563402	NA
EPI_ISL_563403	NA
EPI_ISL_563404	2020-08-23
EPI_ISL_563405	2020-08-31
EPI_ISL_563406	2020-08-25
EPI_ISL_563409	2020-08-24
EPI_ISL_563410	NA
EPI_ISL_563411	2020-08-24
EPI_ISL_563412	2020-08-24
EPI_ISL_563413	2020-08-21
EPI_ISL_563414	2020-08-23
EPI_ISL_563415	2020-08-25
EPI_ISL_563416	2020-08-27
EPI_ISL_563417	2020-08-27
EPI_ISL_563418	2020-08-25
EPI_ISL_563419	2020-08-26
EPI_ISL_563420	2020-08-26
EPI_ISL_563421	2020-08-24
EPI_ISL_563422	2020-08-30
EPI_ISL_563423	2020-08-31
EPI_ISL_563424	2020-07-25
EPI_ISL_563425	2020-07-15
EPI_ISL_563426	2020-07-20
EPI_ISL_563427	2020-07-22
EPI_ISL_563428	2020-07-22
EPI_ISL_563429	2020-07-24
EPI_ISL_563430	2020-07-25
EPI_ISL_563431	2020-07-21
EPI_ISL_563432	2020-07-22
EPI_ISL_563433	2020-07-23
EPI_ISL_563434	2020-07-19
EPI_ISL_563435	2020-07-21
EPI_ISL_563436	2020-07-11
EPI_ISL_563437	2020-07-25
EPI_ISL_563438	2020-07-22
EPI_ISL_563439	2020-07-18
EPI_ISL_563440	2020-07-22
EPI_ISL_563441	2020-08-12
EPI_ISL_563442	2020-07-24
EPI_ISL_563443	2020-07-19
EPI_ISL_563444	2020-07-25
EPI_ISL_563445	2020-07-15
EPI_ISL_563446	2020-07-20
EPI_ISL_563447	2020-07-18
EPI_ISL_563448	2020-07-21
EPI_ISL_563449	2020-07-22
EPI_ISL_563450	2020-07-24
EPI_ISL_563451	2020-07-17
EPI_ISL_563452	2020-07-19
EPI_ISL_563453	2020-07-22
EPI_ISL_563454	2020-07-25
EPI_ISL_563455	2020-07-25
EPI_ISL_563456	2020-07-21
EPI_ISL_563457	2020-07-21
EPI_ISL_563458	2020-07-18
EPI_ISL_563459	2020-07-22
EPI_ISL_563460	2020-07-24
EPI_ISL_563461	2020-07-20
EPI_ISL_563462	2020-07-21
EPI_ISL_563463	2020-07-22
EPI_ISL_563464	2020-07-22
EPI_ISL_563465	2020-07-22
EPI_ISL_563466	2020-07-24
EPI_ISL_563467	2020-07-23
EPI_ISL_563468	2020-07-22
EPI_ISL_563469	2020-07-19
EPI_ISL_563470	2020-07-19
EPI_ISL_563471	2020-07-25
EPI_ISL_563473	2020-07-23
EPI_ISL_563474	2020-07-25
EPI_ISL_563475	2020-07-13
EPI_ISL_563476	2020-07-23
EPI_ISL_563477	2020-07-21
EPI_ISL_563478	2020-07-21
EPI_ISL_563479	2020-07-24
EPI_ISL_563480	NA
EPI_ISL_563481	2020-07-19
EPI_ISL_563482	2020-07-20
EPI_ISL_563483	2020-07-15
EPI_ISL_563484	2020-07-20
EPI_ISL_563485	2020-07-20
EPI_ISL_563486	2020-07-22
EPI_ISL_563487	2020-07-22
EPI_ISL_563488	2020-07-19
EPI_ISL_563489	2020-07-23
EPI_ISL_563490	2020-07-20
EPI_ISL_563491	2020-07-25
EPI_ISL_563492	2020-07-19
EPI_ISL_563493	NA
EPI_ISL_563494	2020-07-23
EPI_ISL_563495	2020-07-19
EPI_ISL_563496	2020-07-26
EPI_ISL_563497	2020-09-09
EPI_ISL_563498	2020-09-07
EPI_ISL_563499	2020-09-06
EPI_ISL_563500	2020-07-25
EPI_ISL_563501	2020-07-15
EPI_ISL_563502	2020-07-16
EPI_ISL_563503	2020-07-22
EPI_ISL_563504	2020-07-05
EPI_ISL_563505	2020-09-10
EPI_ISL_563506	2020-07-27
EPI_ISL_563507	2020-09-08
EPI_ISL_563508	NA
EPI_ISL_563509	2020-09-11
EPI_ISL_563510	NA
EPI_ISL_563511	2020-07-24
EPI_ISL_563513	2020-07-26
EPI_ISL_563514	2020-07-26
EPI_ISL_563515	2020-07-13
EPI_ISL_563516	NA
EPI_ISL_563517	2020-09-10
EPI_ISL_563518	2020-09-06
EPI_ISL_563519	2020-09-09
EPI_ISL_563520	2020-07-23
EPI_ISL_563521	2020-09-11
EPI_ISL_563522	2020-07-25
EPI_ISL_563524	2020-07-23
EPI_ISL_563525	2020-07-14
EPI_ISL_563526	NA
EPI_ISL_563527	2020-07-13
EPI_ISL_563528	2020-07-10
EPI_ISL_563529	2020-07-17
EPI_ISL_563530	2020-07-24
EPI_ISL_563531	2020-07-17
EPI_ISL_563532	2020-07-25
EPI_ISL_563533	2020-07-09
EPI_ISL_563534	2020-09-10
EPI_ISL_563535	NA
EPI_ISL_563536	2020-07-26
EPI_ISL_563537	NA
EPI_ISL_563538	NA
EPI_ISL_563539	2020-07-26
EPI_ISL_563540	2020-09-13
EPI_ISL_563541	2020-07-26
EPI_ISL_563542	2020-07-24
EPI_ISL_563543	2020-09-09
EPI_ISL_563544	2020-07-27
EPI_ISL_563546	2020-07-25
EPI_ISL_563547	2020-07-27
EPI_ISL_563548	2020-09-10
EPI_ISL_563550	NA
EPI_ISL_563551	2020-04-01
EPI_ISL_563552	2020-09-12
EPI_ISL_563553	2020-09-13
EPI_ISL_563554	2020-09-10
EPI_ISL_563555	2020-09-11
EPI_ISL_563556	2020-07-29
EPI_ISL_563557	2020-09-12
EPI_ISL_563558	2020-09-05
EPI_ISL_563559	2020-08-01
EPI_ISL_563560	2020-07-27
EPI_ISL_563561	2020-07-29
EPI_ISL_563562	2020-09-14
EPI_ISL_563563	NA
EPI_ISL_563564	2020-07-28
EPI_ISL_563565	2020-07-29
EPI_ISL_563566	NA
EPI_ISL_563567	NA
EPI_ISL_563568	2020-07-29
EPI_ISL_563569	2020-09-08
EPI_ISL_563570	NA
EPI_ISL_563571	2020-09-13
EPI_ISL_563572	2020-07-27
EPI_ISL_563573	2020-09-11
EPI_ISL_563574	NA
EPI_ISL_563575	2020-07-27
EPI_ISL_563576	2020-09-13
EPI_ISL_563577	NA
EPI_ISL_563578	2020-09-08
EPI_ISL_563579	2020-09-07
EPI_ISL_563581	NA
EPI_ISL_563582	2020-09-11
EPI_ISL_563583	2020-07-20
EPI_ISL_563584	2020-09-23
EPI_ISL_563585	2020-09-11
EPI_ISL_563586	NA
EPI_ISL_563587	2020-09-05
EPI_ISL_563588	2020-09-08
EPI_ISL_563589	2020-09-15
EPI_ISL_563590	2020-09-13
EPI_ISL_563591	NA
EPI_ISL_563592	2020-09-09
EPI_ISL_563593	2020-09-08
EPI_ISL_563594	2020-04-03
EPI_ISL_563595	NA
EPI_ISL_563596	2020-09-08
EPI_ISL_563597	NA
EPI_ISL_563598	NA
EPI_ISL_563599	2020-09-14
EPI_ISL_563600	2020-09-11
EPI_ISL_563601	2020-09-08
EPI_ISL_563602	NA
EPI_ISL_563603	2020-09-13
EPI_ISL_563604	2020-07-29
EPI_ISL_563605	NA
EPI_ISL_563606	2020-07-27
EPI_ISL_563607	2020-09-09
EPI_ISL_563608	2020-07-29
EPI_ISL_563610	2020-08-01
EPI_ISL_563611	2020-07-28
EPI_ISL_563612	2020-07-28
EPI_ISL_563613	2020-07-29
EPI_ISL_563614	2020-07-27
EPI_ISL_563615	2020-09-12
EPI_ISL_563616	NA
EPI_ISL_563617	2020-07-29
EPI_ISL_563619	2020-07-28
EPI_ISL_563621	2020-07-25
EPI_ISL_563622	2020-07-28
EPI_ISL_563623	2020-07-28
EPI_ISL_563624	2020-08-14
EPI_ISL_563625	2020-08-14
EPI_ISL_563626	2020-07-27
EPI_ISL_563627	NA
EPI_ISL_563628	2020-08-13
EPI_ISL_563629	NA
EPI_ISL_563630	2020-08-07
EPI_ISL_563631	2020-08-16
EPI_ISL_563632	2020-08-14
EPI_ISL_563633	2020-08-14
EPI_ISL_563634	2020-08-13
EPI_ISL_563635	2020-07-27
EPI_ISL_563636	2020-08-15
EPI_ISL_563637	2020-07-27
EPI_ISL_563639	2020-07-28
EPI_ISL_563640	2020-08-16
EPI_ISL_563641	2020-08-13
EPI_ISL_563642	2020-07-29
EPI_ISL_563643	2020-08-13
EPI_ISL_563644	2020-08-18
EPI_ISL_563645	2020-07-25
EPI_ISL_563646	2020-07-14
EPI_ISL_563647	2020-07-23
EPI_ISL_563648	2020-07-24
EPI_ISL_563649	2020-07-22
EPI_ISL_563650	NA
EPI_ISL_563651	2020-08-05
EPI_ISL_563652	2020-07-25
EPI_ISL_563653	2020-07-27
EPI_ISL_563654	2020-07-29
EPI_ISL_563655	2020-07-28
EPI_ISL_563656	2020-07-27
EPI_ISL_563657	2020-07-28
EPI_ISL_563659	2020-07-26
EPI_ISL_563660	NA
EPI_ISL_563661	2020-07-27
EPI_ISL_563662	2020-07-24
EPI_ISL_563663	2020-07-22
EPI_ISL_563664	2020-07-25
EPI_ISL_563665	2020-07-29
EPI_ISL_563666	2020-07-24
EPI_ISL_563667	2020-07-28
EPI_ISL_563668	2020-07-25
EPI_ISL_563669	NA
EPI_ISL_563670	2020-07-29
EPI_ISL_563671	2020-07-13
EPI_ISL_563672	2020-07-25
EPI_ISL_563673	2020-08-01
EPI_ISL_563674	2020-08-05
EPI_ISL_563675	2020-08-06
EPI_ISL_563676	NA
EPI_ISL_563677	2020-07-27
EPI_ISL_563678	NA
EPI_ISL_563679	NA
EPI_ISL_563680	2020-07-21
EPI_ISL_563681	2020-07-20
EPI_ISL_563682	2020-07-21
EPI_ISL_563683	2020-07-18
EPI_ISL_563684	NA
EPI_ISL_563685	2020-07-31
EPI_ISL_563686	2020-07-26
EPI_ISL_563687	2020-07-27
EPI_ISL_563688	2020-07-27
EPI_ISL_563689	NA
EPI_ISL_563691	2020-07-25
EPI_ISL_563692	2020-07-25
EPI_ISL_563693	2020-07-26
EPI_ISL_563694	2020-07-22
EPI_ISL_563695	2020-07-27
EPI_ISL_563696	2020-07-18
EPI_ISL_563697	2020-07-25
EPI_ISL_563698	2020-07-26
EPI_ISL_563699	2020-08-13
EPI_ISL_563700	2020-07-27
EPI_ISL_563701	2020-07-26
EPI_ISL_563702	2020-07-27
EPI_ISL_563703	2020-07-26
EPI_ISL_563704	2020-07-25
EPI_ISL_563705	2020-07-26
EPI_ISL_563706	2020-07-27
EPI_ISL_563707	2020-07-26
EPI_ISL_563708	2020-07-24
EPI_ISL_563709	2020-08-07
EPI_ISL_563710	NA
EPI_ISL_563711	NA
EPI_ISL_563712	2020-07-30
EPI_ISL_563713	NA
EPI_ISL_563714	2020-07-21
EPI_ISL_563715	2020-07-27
EPI_ISL_563716	2020-07-29
EPI_ISL_563717	2020-07-29
EPI_ISL_563718	2020-07-28
EPI_ISL_563719	2020-07-25
EPI_ISL_563720	2020-07-25
EPI_ISL_563721	2020-08-09
EPI_ISL_563723	2020-09-11
EPI_ISL_563724	2020-08-01
EPI_ISL_563725	NA
EPI_ISL_563726	2020-08-06
EPI_ISL_563727	2020-09-14
EPI_ISL_563728	NA
EPI_ISL_563729	2020-08-04
EPI_ISL_563730	2020-08-06
EPI_ISL_563731	2020-08-04
EPI_ISL_563732	2020-08-05
EPI_ISL_563733	2020-09-13
EPI_ISL_563734	2020-08-02
EPI_ISL_563735	2020-09-14
EPI_ISL_563737	2020-09-14
EPI_ISL_563739	2020-08-04
EPI_ISL_563740	NA
EPI_ISL_563741	2020-08-02
EPI_ISL_563742	NA
EPI_ISL_563743	2020-07-29
EPI_ISL_563744	2020-07-30
EPI_ISL_563745	2020-08-01
EPI_ISL_563746	2020-08-05
EPI_ISL_563747	2020-09-16
EPI_ISL_563748	2020-08-01
EPI_ISL_563749	2020-07-26
EPI_ISL_563750	2020-08-01
EPI_ISL_563751	2020-07-31
EPI_ISL_563752	2020-08-05
EPI_ISL_563753	2020-08-02
EPI_ISL_563754	2020-07-27
EPI_ISL_563755	2020-07-31
EPI_ISL_563756	2020-08-02
EPI_ISL_563757	2020-08-05
EPI_ISL_563758	NA
EPI_ISL_563759	2020-08-02
EPI_ISL_563760	2020-08-04
EPI_ISL_563761	2020-07-19
EPI_ISL_563762	2020-08-03
EPI_ISL_563763	2020-07-31
EPI_ISL_563764	2020-07-28
EPI_ISL_563765	2020-09-15
EPI_ISL_563766	2020-08-02
EPI_ISL_563767	NA
EPI_ISL_563768	2020-08-01
EPI_ISL_563769	2020-09-15
EPI_ISL_563770	NA
EPI_ISL_563771	2020-08-02
EPI_ISL_563772	2020-08-04
EPI_ISL_563773	2020-08-03
EPI_ISL_563774	2020-08-03
EPI_ISL_563775	2020-08-04
EPI_ISL_563776	2020-08-11
EPI_ISL_563777	2020-08-13
EPI_ISL_563778	NA
EPI_ISL_563779	2020-08-14
EPI_ISL_563780	2020-08-12
EPI_ISL_563781	2020-08-03
EPI_ISL_563782	2020-08-02
EPI_ISL_563783	2020-08-06
EPI_ISL_563784	2020-07-30
EPI_ISL_563785	NA
EPI_ISL_563786	2020-08-02
EPI_ISL_563787	2020-07-29
EPI_ISL_563788	2020-08-02
EPI_ISL_563789	2020-07-30
EPI_ISL_563790	2020-08-27
EPI_ISL_563791	2020-07-30
EPI_ISL_563792	2020-09-12
EPI_ISL_563793	2020-08-02
EPI_ISL_563794	2020-07-31
EPI_ISL_563795	2020-08-02
EPI_ISL_563796	2020-08-02
EPI_ISL_563797	2020-08-13
EPI_ISL_563798	2020-08-22
EPI_ISL_563799	2020-08-12
EPI_ISL_563800	2020-08-22
EPI_ISL_563801	2020-08-21
EPI_ISL_563802	NA
EPI_ISL_563803	2020-08-27
EPI_ISL_563804	2020-08-09
EPI_ISL_563805	2020-08-12
EPI_ISL_563806	2020-08-04
EPI_ISL_563807	2020-08-19
EPI_ISL_563808	2020-04-08
EPI_ISL_563809	2020-09-14
EPI_ISL_563810	2020-08-31
EPI_ISL_563811	2020-09-11
EPI_ISL_563812	2020-08-17
EPI_ISL_563813	2020-08-31
EPI_ISL_563814	2020-08-11
EPI_ISL_563815	2020-08-13
EPI_ISL_563816	2020-08-14
EPI_ISL_563818	2020-08-18
EPI_ISL_563819	2020-08-26
EPI_ISL_563821	2020-09-15
EPI_ISL_563822	2020-08-22
EPI_ISL_563823	NA
EPI_ISL_563824	2020-08-22
EPI_ISL_563825	2020-09-14
EPI_ISL_563826	2020-08-27
EPI_ISL_563827	2020-09-04
EPI_ISL_563828	2020-09-02
EPI_ISL_563829	2020-09-16
EPI_ISL_563830	2020-07-19
EPI_ISL_563831	2020-08-07
EPI_ISL_563833	2020-08-25
EPI_ISL_563834	2020-09-14
EPI_ISL_563835	NA
EPI_ISL_563836	2020-08-24
EPI_ISL_563837	2020-08-15
EPI_ISL_563838	2020-08-17
EPI_ISL_563839	2020-08-24
EPI_ISL_563842	2020-09-14
EPI_ISL_563843	NA
EPI_ISL_563844	2020-09-15
EPI_ISL_563845	2020-08-16
EPI_ISL_563846	NA
EPI_ISL_563847	2020-08-19
EPI_ISL_563848	2020-08-26
EPI_ISL_563849	NA
EPI_ISL_563850	NA
EPI_ISL_563851	2020-09-14
EPI_ISL_563852	2020-09-14
EPI_ISL_563853	2020-08-21
EPI_ISL_563854	2020-08-20
EPI_ISL_563855	2020-08-23
EPI_ISL_563856	2020-09-13
EPI_ISL_563857	2020-09-15
EPI_ISL_563858	2020-08-22
EPI_ISL_563859	2020-08-27
EPI_ISL_563860	2020-08-24
EPI_ISL_563861	2020-09-13
EPI_ISL_563862	2020-08-20
EPI_ISL_563863	2020-09-06
EPI_ISL_563864	2020-09-11
EPI_ISL_563865	2020-09-07
EPI_ISL_563866	2020-03-19
EPI_ISL_563867	2020-09-12
EPI_ISL_563868	2020-09-08
EPI_ISL_563869	2020-09-11
EPI_ISL_563870	2020-09-13
EPI_ISL_563871	2020-08-29
EPI_ISL_563872	NA
EPI_ISL_563873	2020-09-14
EPI_ISL_563874	2020-09-13
EPI_ISL_563875	2020-09-08
EPI_ISL_563876	NA
EPI_ISL_563877	2020-09-14
EPI_ISL_563878	2020-09-14
EPI_ISL_563879	2020-08-22
EPI_ISL_563881	2020-09-09
EPI_ISL_563882	2020-09-04
EPI_ISL_563884	2020-09-07
EPI_ISL_563885	2020-09-18
EPI_ISL_563886	2020-07-17
EPI_ISL_563887	2020-07-20
EPI_ISL_563888	2020-07-22
EPI_ISL_563889	2020-07-18
EPI_ISL_563890	2020-07-16
EPI_ISL_563891	2020-08-23
EPI_ISL_563892	2020-07-26
EPI_ISL_563895	2020-07-23
EPI_ISL_563896	2020-07-21
EPI_ISL_563897	2020-09-16
EPI_ISL_563898	2020-07-26
EPI_ISL_563899	2020-09-04
EPI_ISL_563900	2020-07-13
EPI_ISL_563901	2020-09-14
EPI_ISL_563902	2020-07-20
EPI_ISL_563903	2020-07-24
EPI_ISL_563904	2020-07-20
EPI_ISL_563905	2020-07-23
EPI_ISL_563906	2020-07-20
EPI_ISL_563908	2020-07-18
EPI_ISL_563909	2020-09-17
EPI_ISL_563910	2020-07-29
EPI_ISL_563911	2020-07-21
EPI_ISL_563912	2020-07-16
EPI_ISL_563913	2020-07-23
EPI_ISL_563914	2020-07-21
EPI_ISL_563915	2020-07-15
EPI_ISL_563916	NA
EPI_ISL_563917	2020-07-14
EPI_ISL_563918	2020-07-24
EPI_ISL_563919	2020-07-16
EPI_ISL_563920	NA
EPI_ISL_563921	2020-07-26
EPI_ISL_563922	2020-07-22
EPI_ISL_563923	NA
EPI_ISL_563924	2020-07-22
EPI_ISL_563925	2020-03-19
EPI_ISL_563926	2020-07-19
EPI_ISL_563927	2020-09-16
EPI_ISL_563928	2020-07-22
EPI_ISL_563930	2020-07-23
EPI_ISL_563932	2020-07-22
EPI_ISL_563933	NA
EPI_ISL_563935	2020-07-23
EPI_ISL_563936	2020-07-24
EPI_ISL_563937	2020-07-22
EPI_ISL_563939	2020-09-18
EPI_ISL_563940	NA
EPI_ISL_563941	2020-09-19
EPI_ISL_563942	NA
EPI_ISL_563943	NA
EPI_ISL_563944	2020-08-19
EPI_ISL_563945	2020-09-16
EPI_ISL_563946	2020-08-19
EPI_ISL_563947	2020-09-17
EPI_ISL_563948	2020-09-17
EPI_ISL_563949	NA
EPI_ISL_563950	2020-09-13
EPI_ISL_563951	NA
EPI_ISL_563952	2020-08-21
EPI_ISL_563953	2020-08-24
EPI_ISL_563956	NA
EPI_ISL_563957	2020-09-17
EPI_ISL_563958	2020-08-21
EPI_ISL_563959	2020-09-14
EPI_ISL_563960	2020-09-25
EPI_ISL_563961	NA
EPI_ISL_563962	2020-08-13
EPI_ISL_563963	2020-08-20
EPI_ISL_563964	2020-09-15
EPI_ISL_563965	2020-09-18
EPI_ISL_563966	2020-09-18
EPI_ISL_563967	2020-09-18
EPI_ISL_563968	2020-09-17
EPI_ISL_563969	2020-09-18
EPI_ISL_563970	2020-09-18
EPI_ISL_563971	2020-08-24
EPI_ISL_563972	2020-08-25
EPI_ISL_563973	2020-09-11
EPI_ISL_563974	2020-09-07
EPI_ISL_563975	2020-09-13
EPI_ISL_563976	2020-08-16
EPI_ISL_563984	NA
EPI_ISL_563991	NA
EPI_ISL_563993	2020-07-24
EPI_ISL_563994	2020-07-22
EPI_ISL_563998	2020-07-19
EPI_ISL_563999	2020-07-19
EPI_ISL_564000	2020-07-21
EPI_ISL_564001	2020-07-20
EPI_ISL_564003	NA
EPI_ISL_564004	2020-07-20
EPI_ISL_564005	2020-07-25
EPI_ISL_564007	2020-07-13
EPI_ISL_564008	2020-07-25
EPI_ISL_564009	2020-07-26
EPI_ISL_564010	2020-07-26
EPI_ISL_564011	NA
EPI_ISL_564012	2020-07-22
EPI_ISL_564013	2020-07-15
EPI_ISL_564014	2020-08-03
EPI_ISL_564015	2020-07-17
EPI_ISL_564016	2020-07-25
EPI_ISL_564017	NA
EPI_ISL_564018	2020-07-28
EPI_ISL_564019	2020-07-19
EPI_ISL_564020	2020-07-25
EPI_ISL_564021	NA
EPI_ISL_564022	2020-07-25
EPI_ISL_564023	2020-07-20
EPI_ISL_564024	2020-07-22
EPI_ISL_564025	NA
EPI_ISL_564026	NA
EPI_ISL_564027	2020-07-24
EPI_ISL_564028	2020-07-21
EPI_ISL_564029	2020-07-23
EPI_ISL_564030	2020-07-25
EPI_ISL_564031	2020-07-26
EPI_ISL_564032	2020-07-25
EPI_ISL_564033	2020-07-26
EPI_ISL_564034	2020-07-27
EPI_ISL_564035	2020-07-25
EPI_ISL_564036	NA
EPI_ISL_564037	NA
EPI_ISL_564038	NA
EPI_ISL_564039	NA
EPI_ISL_564040	NA
EPI_ISL_564041	NA
EPI_ISL_564042	2020-07-26
EPI_ISL_564043	2020-07-25
EPI_ISL_564044	2020-07-25
EPI_ISL_564045	2020-08-02
EPI_ISL_564046	NA
EPI_ISL_564048	2020-07-25
EPI_ISL_564049	2020-07-31
EPI_ISL_564050	2020-07-27
EPI_ISL_564051	2020-07-27
EPI_ISL_564052	2020-08-19
EPI_ISL_564053	2020-07-30
EPI_ISL_564054	NA
EPI_ISL_564055	2020-07-20
EPI_ISL_564057	2020-07-19
EPI_ISL_564058	2020-07-16
EPI_ISL_564059	2020-07-16
EPI_ISL_564060	2020-07-14
EPI_ISL_564061	2020-07-20
EPI_ISL_564062	NA
EPI_ISL_564063	2020-07-20
EPI_ISL_564064	2020-07-20
EPI_ISL_564065	2020-07-13
EPI_ISL_564066	2020-07-20
EPI_ISL_564067	2020-07-21
EPI_ISL_564068	2020-07-22
EPI_ISL_564069	NA
EPI_ISL_564070	2020-07-20
EPI_ISL_564071	2020-07-12
EPI_ISL_564074	2020-07-20
EPI_ISL_564075	2020-07-24
EPI_ISL_564076	2020-07-18
EPI_ISL_564077	NA
EPI_ISL_564078	2020-07-22
EPI_ISL_564079	2020-07-08
EPI_ISL_564080	2020-07-22
EPI_ISL_564081	2020-07-22
EPI_ISL_564082	2020-07-24
EPI_ISL_564083	2020-07-24
EPI_ISL_564084	2020-07-20
EPI_ISL_564085	2020-07-24
EPI_ISL_564086	NA
EPI_ISL_564088	2020-07-24
EPI_ISL_564089	2020-07-22
EPI_ISL_564090	2020-07-24
EPI_ISL_564091	NA
EPI_ISL_564092	NA
EPI_ISL_564093	NA
EPI_ISL_564094	2020-07-23
EPI_ISL_564095	2020-07-24
EPI_ISL_564096	2020-07-26
EPI_ISL_564097	2020-07-23
EPI_ISL_564098	2020-07-23
EPI_ISL_564099	2020-07-25
EPI_ISL_564100	2020-07-17
EPI_ISL_564101	2020-07-19
EPI_ISL_564103	2020-08-01
EPI_ISL_564104	2020-07-21
EPI_ISL_564105	2020-07-25
EPI_ISL_564106	NA
EPI_ISL_564107	2020-07-26
EPI_ISL_564108	2020-07-24
EPI_ISL_564109	2020-07-29
EPI_ISL_564110	2020-07-28
EPI_ISL_564111	2020-07-26
EPI_ISL_564112	2020-07-24
EPI_ISL_564113	2020-07-07
EPI_ISL_564114	2020-06-22
EPI_ISL_564115	2020-07-10
EPI_ISL_564116	2020-07-10
EPI_ISL_564117	2020-07-11
EPI_ISL_564118	2020-07-10
EPI_ISL_564120	2020-07-22
EPI_ISL_564121	2020-07-22
EPI_ISL_564122	2020-07-19
EPI_ISL_564123	2020-07-23
EPI_ISL_564124	2020-07-21
EPI_ISL_564126	NA
EPI_ISL_564127	2020-07-19
EPI_ISL_564128	2020-07-20
EPI_ISL_564129	2020-07-17
EPI_ISL_564130	2020-07-23
EPI_ISL_564131	2020-07-20
EPI_ISL_564132	NA
EPI_ISL_564133	2020-07-20
EPI_ISL_564134	2020-07-20
EPI_ISL_564135	2020-07-23
EPI_ISL_564136	2020-07-26
EPI_ISL_564137	NA
EPI_ISL_564138	2020-07-21
EPI_ISL_564139	2020-07-21
EPI_ISL_564140	2020-07-21
EPI_ISL_564141	2020-07-20
EPI_ISL_564142	2020-07-12
EPI_ISL_564143	2020-07-18
EPI_ISL_564144	2020-07-20
EPI_ISL_564145	2020-07-22
EPI_ISL_564146	NA
EPI_ISL_564147	NA
EPI_ISL_564148	NA
EPI_ISL_564149	NA
EPI_ISL_564150	2020-07-21
EPI_ISL_564151	2020-07-21
EPI_ISL_564152	2020-07-20
EPI_ISL_564154	NA
EPI_ISL_564155	2020-07-14
EPI_ISL_564156	NA
EPI_ISL_564157	NA
EPI_ISL_564158	2020-07-20
EPI_ISL_564159	2020-07-21
EPI_ISL_564160	2020-07-07
EPI_ISL_564161	2020-07-21
EPI_ISL_564162	2020-07-21
EPI_ISL_564163	2020-07-17
EPI_ISL_564164	2020-07-27
EPI_ISL_564165	2020-07-27
EPI_ISL_564166	2020-07-23
EPI_ISL_564167	2020-07-24
EPI_ISL_564168	NA
EPI_ISL_564169	NA
EPI_ISL_564170	NA
EPI_ISL_564171	2020-08-01
EPI_ISL_564172	2020-07-27
EPI_ISL_564173	2020-08-05
EPI_ISL_564174	2020-08-02
EPI_ISL_564175	2020-07-25
EPI_ISL_564176	2020-07-21
EPI_ISL_564177	NA
EPI_ISL_564178	2020-07-22
EPI_ISL_564179	2020-08-01
EPI_ISL_564180	2020-07-22
EPI_ISL_564181	2020-07-21
EPI_ISL_564182	2020-07-22
EPI_ISL_564184	2020-07-22
EPI_ISL_564185	2020-07-17
EPI_ISL_564186	2020-07-13
EPI_ISL_564187	2020-07-21
EPI_ISL_564188	2020-07-23
EPI_ISL_564189	2020-07-13
EPI_ISL_564190	2020-07-18
EPI_ISL_564191	2020-07-18
EPI_ISL_564192	2020-07-24
EPI_ISL_564193	2020-07-18
EPI_ISL_564194	2020-07-22
EPI_ISL_564195	2020-07-19
EPI_ISL_564196	2020-07-20
EPI_ISL_564197	2020-07-26
EPI_ISL_564198	2020-07-21
EPI_ISL_564199	2020-07-22
EPI_ISL_564200	2020-07-20
EPI_ISL_564203	2020-07-14
EPI_ISL_564204	2020-07-14
EPI_ISL_564205	2020-07-18
EPI_ISL_564206	2020-07-18
EPI_ISL_564207	2020-07-17
EPI_ISL_564208	2020-07-21
EPI_ISL_564209	2020-07-07
EPI_ISL_564210	2020-07-09
EPI_ISL_564212	2020-07-19
EPI_ISL_564213	2020-07-23
EPI_ISL_564214	2020-07-19
EPI_ISL_564215	2020-07-28
EPI_ISL_564216	2020-07-26
EPI_ISL_564217	NA
EPI_ISL_564218	2020-08-02
EPI_ISL_564219	2020-07-31
EPI_ISL_564220	2020-07-31
EPI_ISL_564221	2020-07-30
EPI_ISL_564222	2020-07-30
EPI_ISL_564223	2020-08-01
EPI_ISL_564224	2020-08-07
EPI_ISL_564225	NA
EPI_ISL_564226	2020-08-09
EPI_ISL_564227	NA
EPI_ISL_564228	NA
EPI_ISL_564229	2020-08-03
EPI_ISL_564230	NA
EPI_ISL_564231	2020-08-01
EPI_ISL_564232	NA
EPI_ISL_564233	2020-08-02
EPI_ISL_564234	NA
EPI_ISL_564235	2020-08-01
EPI_ISL_564236	NA
EPI_ISL_564237	NA
EPI_ISL_564238	2020-08-05
EPI_ISL_564239	NA
EPI_ISL_564240	2020-08-07
EPI_ISL_564241	2020-06-27
EPI_ISL_564242	2020-07-30
EPI_ISL_564243	2020-07-31
EPI_ISL_564244	2020-07-26
EPI_ISL_564245	2020-07-30
EPI_ISL_564246	NA
EPI_ISL_564247	2020-07-23
EPI_ISL_564248	NA
EPI_ISL_564249	2020-08-04
EPI_ISL_564250	2020-08-04
EPI_ISL_564251	NA
EPI_ISL_564254	2020-08-08
EPI_ISL_564255	2020-07-31
EPI_ISL_564256	2020-08-12
EPI_ISL_564257	2020-08-02
EPI_ISL_564258	2020-08-04
EPI_ISL_564259	2020-08-18
EPI_ISL_564260	2020-07-26
EPI_ISL_564261	NA
EPI_ISL_564262	2020-07-26
EPI_ISL_564263	NA
EPI_ISL_564264	2020-07-31
EPI_ISL_564265	NA
EPI_ISL_564266	2020-07-23
EPI_ISL_564267	NA
EPI_ISL_564268	2020-06-27
EPI_ISL_564270	2020-03-27
EPI_ISL_564271	2020-07-08
EPI_ISL_564272	2020-07-24
EPI_ISL_564273	2020-07-19
EPI_ISL_564274	2020-07-05
EPI_ISL_564275	2020-07-10
EPI_ISL_564276	2020-06-19
EPI_ISL_564277	2020-06-20
EPI_ISL_564278	NA
EPI_ISL_564279	2020-06-27
EPI_ISL_564280	2020-06-28
EPI_ISL_564281	2020-07-04
EPI_ISL_564282	2020-07-12
EPI_ISL_564283	2020-07-10
EPI_ISL_564284	2020-06-27
EPI_ISL_564285	2020-06-24
EPI_ISL_564286	2020-07-01
EPI_ISL_564287	2020-07-09
EPI_ISL_564288	2020-06-26
EPI_ISL_564289	2020-06-27
EPI_ISL_564290	2020-07-25
EPI_ISL_564291	2020-07-06
EPI_ISL_564292	2020-06-25
EPI_ISL_564293	2020-07-25
EPI_ISL_564294	2020-07-01
EPI_ISL_564295	2020-07-08
EPI_ISL_564296	2020-07-20
EPI_ISL_564297	2020-07-26
EPI_ISL_564299	2020-07-21
EPI_ISL_564300	2020-07-25
EPI_ISL_564301	2020-07-23
EPI_ISL_564302	2020-07-20
EPI_ISL_564303	2020-07-24
EPI_ISL_564304	2020-07-25
EPI_ISL_564305	2020-07-22
EPI_ISL_564306	2020-07-25
EPI_ISL_564307	2020-07-26
EPI_ISL_564308	2020-07-24
EPI_ISL_564309	2020-07-26
EPI_ISL_564310	2020-07-26
EPI_ISL_564311	NA
EPI_ISL_564312	2020-07-27
EPI_ISL_564313	2020-07-25
EPI_ISL_564314	2020-07-24
EPI_ISL_564315	2020-07-23
EPI_ISL_564316	2020-07-27
EPI_ISL_564317	2020-07-25
EPI_ISL_564319	2020-07-20
EPI_ISL_564320	2020-07-23
EPI_ISL_564321	2020-07-22
EPI_ISL_564322	2020-07-24
EPI_ISL_564323	2020-07-20
EPI_ISL_564324	2020-07-12
EPI_ISL_564325	2020-07-20
EPI_ISL_564327	NA
EPI_ISL_564328	NA
EPI_ISL_564329	2020-07-25
EPI_ISL_564330	2020-07-16
EPI_ISL_564331	2020-07-17
EPI_ISL_564332	2020-07-15
EPI_ISL_564333	NA
EPI_ISL_564334	2020-07-14
EPI_ISL_564335	2020-07-25
EPI_ISL_564336	2020-07-23
EPI_ISL_564337	NA
EPI_ISL_564338	2020-07-27
EPI_ISL_564339	2020-07-23
EPI_ISL_564340	2020-07-28
EPI_ISL_564341	NA
EPI_ISL_564342	NA
EPI_ISL_564343	NA
EPI_ISL_564344	NA
EPI_ISL_564345	2020-07-20
EPI_ISL_564346	2020-08-10
EPI_ISL_564348	NA
EPI_ISL_564349	2020-08-06
EPI_ISL_564350	2020-08-04
EPI_ISL_564351	2020-07-31
EPI_ISL_564353	2020-07-23
EPI_ISL_564354	NA
EPI_ISL_564355	2020-07-16
EPI_ISL_564356	2020-07-23
EPI_ISL_564358	2020-07-14
EPI_ISL_564359	2020-07-24
EPI_ISL_564360	2020-07-21
EPI_ISL_564361	2020-07-29
EPI_ISL_564362	2020-07-23
EPI_ISL_564363	2020-07-27
EPI_ISL_564364	NA
EPI_ISL_564365	NA
EPI_ISL_564366	2020-07-30
EPI_ISL_564367	NA
EPI_ISL_564368	2020-07-26
EPI_ISL_564369	NA
EPI_ISL_564370	NA
EPI_ISL_564371	2020-07-21
EPI_ISL_564372	2020-07-30
EPI_ISL_564373	2020-07-28
EPI_ISL_564374	2020-07-29
EPI_ISL_564375	2020-07-25
EPI_ISL_564376	2020-07-22
EPI_ISL_564377	2020-07-24
EPI_ISL_564378	2020-07-30
EPI_ISL_564379	2020-07-29
EPI_ISL_564380	2020-07-28
EPI_ISL_564381	2020-07-29
EPI_ISL_564382	2020-07-25
EPI_ISL_564383	NA
EPI_ISL_564384	2020-07-31
EPI_ISL_564385	2020-07-28
EPI_ISL_564386	NA
EPI_ISL_564387	NA
EPI_ISL_564388	2020-07-29
EPI_ISL_564389	NA
EPI_ISL_564390	2020-07-28
EPI_ISL_564391	2020-07-28
EPI_ISL_564392	2020-07-30
EPI_ISL_564393	2020-07-26
EPI_ISL_564395	NA
EPI_ISL_564396	NA
EPI_ISL_564397	2020-08-01
EPI_ISL_564398	NA
EPI_ISL_564399	2020-07-22
EPI_ISL_564400	2020-08-05
EPI_ISL_564401	2020-07-29
EPI_ISL_564402	2020-07-28
EPI_ISL_564403	2020-07-29
EPI_ISL_564404	2020-07-30
EPI_ISL_564405	2020-08-02
EPI_ISL_564406	2020-07-30
EPI_ISL_564407	2020-08-04
EPI_ISL_564408	2020-07-31
EPI_ISL_564409	2020-08-03
EPI_ISL_564410	2020-08-05
EPI_ISL_564411	2020-08-05
EPI_ISL_564412	2020-07-27
EPI_ISL_564413	2020-08-02
EPI_ISL_564414	NA
EPI_ISL_564415	2020-08-07
EPI_ISL_564416	NA
EPI_ISL_564417	NA
EPI_ISL_564418	2020-07-22
EPI_ISL_564420	2020-07-22
EPI_ISL_564421	2020-07-22
EPI_ISL_564422	NA
EPI_ISL_564423	NA
EPI_ISL_564424	NA
EPI_ISL_564425	NA
EPI_ISL_564426	NA
EPI_ISL_564428	2020-07-21
EPI_ISL_564429	NA
EPI_ISL_564430	2020-07-23
EPI_ISL_564431	NA
EPI_ISL_564432	NA
EPI_ISL_564433	2020-07-23
EPI_ISL_564434	2020-07-23
EPI_ISL_564435	NA
EPI_ISL_564436	NA
EPI_ISL_564437	2020-07-26
EPI_ISL_564438	2020-07-22
EPI_ISL_564439	NA
EPI_ISL_564440	2020-07-14
EPI_ISL_564441	2020-07-21
EPI_ISL_564442	NA
EPI_ISL_564443	NA
EPI_ISL_564444	2020-07-31
EPI_ISL_564445	NA
EPI_ISL_564446	NA
EPI_ISL_564447	NA
EPI_ISL_564448	NA
EPI_ISL_564449	2020-07-23
EPI_ISL_564450	2020-07-22
EPI_ISL_564451	2020-08-01
EPI_ISL_564452	NA
EPI_ISL_564453	2020-07-22
EPI_ISL_564454	NA
EPI_ISL_564455	NA
EPI_ISL_564456	2020-07-20
EPI_ISL_564457	NA
EPI_ISL_564459	NA
EPI_ISL_564460	2020-07-24
EPI_ISL_564461	NA
EPI_ISL_564463	NA
EPI_ISL_564464	2020-07-21
EPI_ISL_564466	2020-07-17
EPI_ISL_564467	NA
EPI_ISL_564468	2020-07-23
EPI_ISL_564469	NA
EPI_ISL_564470	NA
EPI_ISL_564471	2020-07-12
EPI_ISL_564472	2020-07-28
EPI_ISL_564473	2020-07-15
EPI_ISL_564474	2020-07-29
EPI_ISL_564475	2020-07-24
EPI_ISL_564476	NA
EPI_ISL_564477	2020-07-20
EPI_ISL_564478	2020-07-22
EPI_ISL_564479	2020-07-23
EPI_ISL_564480	2020-07-23
EPI_ISL_564481	2020-07-20
EPI_ISL_564482	2020-07-24
EPI_ISL_564483	NA
EPI_ISL_564484	NA
EPI_ISL_564485	NA
EPI_ISL_564486	NA
EPI_ISL_564487	2020-07-22
EPI_ISL_564488	NA
EPI_ISL_564489	NA
EPI_ISL_564490	2020-07-23
EPI_ISL_564491	NA
EPI_ISL_564492	NA
EPI_ISL_564493	NA
EPI_ISL_564494	2020-07-26
EPI_ISL_564495	NA
EPI_ISL_564496	2020-07-19
EPI_ISL_564497	NA
EPI_ISL_564498	NA
EPI_ISL_564499	2020-07-25
EPI_ISL_564500	NA
EPI_ISL_564501	2020-07-27
EPI_ISL_564502	NA
EPI_ISL_564503	2020-07-20
EPI_ISL_564505	2020-07-22
EPI_ISL_564506	NA
EPI_ISL_564507	2020-07-20
EPI_ISL_564508	2020-07-27
EPI_ISL_564509	2020-07-24
EPI_ISL_564511	2020-08-11
EPI_ISL_564512	2020-07-25
EPI_ISL_564513	2020-07-24
EPI_ISL_564514	2020-07-22
EPI_ISL_564515	2020-07-21
EPI_ISL_564516	2020-07-21
EPI_ISL_564517	NA
EPI_ISL_564518	2020-07-13
EPI_ISL_564519	NA
EPI_ISL_564520	2020-07-18
EPI_ISL_564521	2020-07-24
EPI_ISL_564522	2020-07-27
EPI_ISL_564523	2020-07-27
EPI_ISL_564524	2020-07-22
EPI_ISL_564525	2020-07-24
EPI_ISL_564526	2020-07-23
EPI_ISL_564527	2020-07-28
EPI_ISL_564528	2020-07-17
EPI_ISL_564529	NA
EPI_ISL_564530	NA
EPI_ISL_564531	2020-07-24
EPI_ISL_564532	NA
EPI_ISL_564533	2020-07-21
EPI_ISL_564534	NA
EPI_ISL_564535	NA
EPI_ISL_564536	NA
EPI_ISL_564537	2020-07-17
EPI_ISL_564538	2020-07-21
EPI_ISL_564539	NA
EPI_ISL_564540	2020-07-23
EPI_ISL_564541	NA
EPI_ISL_564542	2020-07-24
EPI_ISL_564543	2020-07-12
EPI_ISL_564544	2020-08-07
EPI_ISL_564545	2020-07-22
EPI_ISL_564551	2020-08-05
EPI_ISL_564556	NA
EPI_ISL_564557	2020-08-08
EPI_ISL_564558	2020-08-09
EPI_ISL_564559	2020-08-08
EPI_ISL_564560	2020-08-08
EPI_ISL_564561	2020-08-09
EPI_ISL_564563	2020-08-06
EPI_ISL_564565	2020-07-16
EPI_ISL_564566	2020-07-17
EPI_ISL_564567	2020-07-17
EPI_ISL_564568	NA
EPI_ISL_564569	2020-07-27
EPI_ISL_564570	2020-07-25
EPI_ISL_564571	2020-07-24
EPI_ISL_564572	2020-07-21
EPI_ISL_564573	2020-07-30
EPI_ISL_564574	2020-07-30
EPI_ISL_564575	2020-07-31
EPI_ISL_564576	2020-07-31
EPI_ISL_564577	2020-07-25
EPI_ISL_564578	2020-07-31
EPI_ISL_564579	2020-07-29
EPI_ISL_564580	2020-07-28
EPI_ISL_564581	2020-07-31
EPI_ISL_564582	2020-07-31
EPI_ISL_564583	2020-07-31
EPI_ISL_564584	2020-08-01
EPI_ISL_564585	2020-08-02
EPI_ISL_564586	2020-08-01
EPI_ISL_564587	NA
EPI_ISL_564588	2020-08-01
EPI_ISL_564589	2020-07-31
EPI_ISL_564590	2020-07-31
EPI_ISL_564591	2020-07-31
EPI_ISL_564592	2020-07-27
EPI_ISL_564593	2020-07-30
EPI_ISL_564594	2020-07-31
EPI_ISL_564595	2020-07-29
EPI_ISL_564596	2020-08-04
EPI_ISL_564597	2020-08-03
EPI_ISL_564598	2020-08-03
EPI_ISL_564599	2020-08-04
EPI_ISL_564600	2020-08-03
EPI_ISL_564601	2020-07-31
EPI_ISL_564602	2020-07-27
EPI_ISL_564603	2020-07-29
EPI_ISL_564604	2020-08-02
EPI_ISL_564605	2020-08-11
EPI_ISL_564606	2020-07-28
EPI_ISL_564607	2020-08-06
EPI_ISL_564608	2020-08-07
EPI_ISL_564609	2020-08-06
EPI_ISL_564610	2020-08-04
EPI_ISL_564611	2020-08-03
EPI_ISL_564613	2020-08-06
EPI_ISL_564614	2020-08-09
EPI_ISL_564615	2020-08-04
EPI_ISL_564616	2020-08-09
EPI_ISL_564617	2020-08-05
EPI_ISL_564618	NA
EPI_ISL_564619	NA
EPI_ISL_564620	2020-08-09
EPI_ISL_564621	2020-08-06
EPI_ISL_564622	2020-08-01
EPI_ISL_564623	2020-08-03
EPI_ISL_564624	2020-07-27
EPI_ISL_564626	2020-07-23
EPI_ISL_564627	2020-07-21
EPI_ISL_564628	2020-07-27
EPI_ISL_564629	2020-07-31
EPI_ISL_564630	2020-07-24
EPI_ISL_564631	2020-07-25
EPI_ISL_564632	2020-07-28
EPI_ISL_564634	2020-08-02
EPI_ISL_564635	2020-08-06
EPI_ISL_564636	2020-08-03
EPI_ISL_564637	2020-08-07
EPI_ISL_564638	NA
EPI_ISL_564639	2020-08-03
EPI_ISL_564640	2020-08-06
EPI_ISL_564641	NA
EPI_ISL_564642	2020-08-07
EPI_ISL_564643	2020-08-03
EPI_ISL_564644	NA
EPI_ISL_564646	2020-08-03
EPI_ISL_564647	2020-08-07
EPI_ISL_564648	NA
EPI_ISL_564649	2020-08-03
EPI_ISL_564650	2020-08-07
EPI_ISL_564651	NA
EPI_ISL_564652	2020-08-03
EPI_ISL_564653	2020-08-07
EPI_ISL_564655	2020-08-07
EPI_ISL_564656	2020-08-07
EPI_ISL_564657	2020-08-03
EPI_ISL_564658	2020-08-03
EPI_ISL_564659	2020-08-01
EPI_ISL_564660	NA
EPI_ISL_564661	2020-08-03
EPI_ISL_564662	2020-08-04
EPI_ISL_564663	2020-08-04
EPI_ISL_564664	2020-07-31
EPI_ISL_564665	2020-08-07
EPI_ISL_564666	2020-08-03
EPI_ISL_564667	2020-08-03
EPI_ISL_564668	2020-08-09
EPI_ISL_564669	2020-08-03
EPI_ISL_564670	NA
EPI_ISL_564671	2020-07-29
EPI_ISL_564672	2020-08-03
EPI_ISL_564673	2020-08-03
EPI_ISL_564674	2020-08-03
EPI_ISL_564675	2020-07-31
EPI_ISL_564676	2020-07-25
EPI_ISL_564677	2020-08-07
EPI_ISL_564678	NA
EPI_ISL_564679	2020-08-09
EPI_ISL_564680	2020-08-07
EPI_ISL_564681	2020-08-05
EPI_ISL_564682	2020-07-17
EPI_ISL_564683	2020-07-10
EPI_ISL_564684	2020-07-19
EPI_ISL_564685	2020-07-31
EPI_ISL_564686	2020-07-27
EPI_ISL_564687	2020-07-26
EPI_ISL_564688	2020-07-28
EPI_ISL_564689	2020-07-21
EPI_ISL_564690	2020-07-27
EPI_ISL_564691	2020-07-30
EPI_ISL_564692	2020-07-29
EPI_ISL_564693	2020-07-27
EPI_ISL_564694	2020-07-27
EPI_ISL_564695	2020-07-26
EPI_ISL_564696	2020-07-28
EPI_ISL_564697	NA
EPI_ISL_564698	2020-08-01
EPI_ISL_564699	2020-07-28
EPI_ISL_564700	2020-07-28
EPI_ISL_564701	2020-07-26
EPI_ISL_564702	2020-07-26
EPI_ISL_564703	2020-07-29
EPI_ISL_564704	2020-07-30
EPI_ISL_564705	2020-07-28
EPI_ISL_564706	2020-07-29
EPI_ISL_564707	2020-07-27
EPI_ISL_564708	2020-08-01
EPI_ISL_564709	2020-07-25
EPI_ISL_564710	2020-07-26
EPI_ISL_564711	2020-07-25
EPI_ISL_564712	2020-07-26
EPI_ISL_564713	2020-07-27
EPI_ISL_564714	2020-07-25
EPI_ISL_564715	2020-07-29
EPI_ISL_564716	2020-07-28
EPI_ISL_564717	2020-07-26
EPI_ISL_564718	2020-08-02
EPI_ISL_564719	NA
EPI_ISL_564720	2020-08-09
EPI_ISL_564721	2020-08-08
EPI_ISL_564722	2020-08-10
EPI_ISL_564723	2020-08-08
EPI_ISL_564724	2020-08-10
EPI_ISL_564725	2020-08-09
EPI_ISL_564726	NA
EPI_ISL_564727	2020-08-08
EPI_ISL_564728	2020-08-06
EPI_ISL_564729	2020-08-11
EPI_ISL_564730	2020-08-19
EPI_ISL_564732	2020-08-12
EPI_ISL_564733	2020-08-04
EPI_ISL_564735	2020-08-05
EPI_ISL_564736	2020-07-27
EPI_ISL_564737	2020-08-16
EPI_ISL_564738	2020-07-19
EPI_ISL_564739	2020-08-01
EPI_ISL_564740	2020-08-05
EPI_ISL_564741	2020-07-30
EPI_ISL_564742	2020-08-03
EPI_ISL_564743	NA
EPI_ISL_564744	2020-08-01
EPI_ISL_564745	2020-08-05
EPI_ISL_564746	2020-08-05
EPI_ISL_564748	2020-08-06
EPI_ISL_564749	2020-08-04
EPI_ISL_564750	2020-07-25
EPI_ISL_564751	2020-08-05
EPI_ISL_564752	2020-08-06
EPI_ISL_564753	2020-08-05
EPI_ISL_564754	2020-08-05
EPI_ISL_564755	2020-08-16
EPI_ISL_564756	2020-09-02
EPI_ISL_564757	NA
EPI_ISL_564758	NA
EPI_ISL_564759	2020-08-07
EPI_ISL_564760	2020-08-07
EPI_ISL_564761	2020-08-05
EPI_ISL_564762	2020-08-01
EPI_ISL_564763	2020-08-04
EPI_ISL_564764	2020-08-10
EPI_ISL_564765	NA
EPI_ISL_564766	2020-08-06
EPI_ISL_564767	2020-08-17
EPI_ISL_564768	2020-08-05
EPI_ISL_564769	NA
EPI_ISL_564770	NA
EPI_ISL_564771	2020-08-03
EPI_ISL_564772	2020-08-04
EPI_ISL_564773	2020-08-04
EPI_ISL_564774	NA
EPI_ISL_564775	2020-07-30
EPI_ISL_564776	2020-08-06
EPI_ISL_564777	2020-08-04
EPI_ISL_564778	2020-08-03
EPI_ISL_564779	NA
EPI_ISL_564780	2020-08-03
EPI_ISL_564781	NA
EPI_ISL_564782	2020-08-09
EPI_ISL_564783	2020-08-10
EPI_ISL_564784	2020-08-11
EPI_ISL_564785	2020-08-09
EPI_ISL_564786	2020-08-11
EPI_ISL_564787	NA
EPI_ISL_564788	2020-08-13
EPI_ISL_564789	2020-08-04
EPI_ISL_564790	2020-08-14
EPI_ISL_564791	2020-08-12
EPI_ISL_564792	2020-08-07
EPI_ISL_564793	2020-08-11
EPI_ISL_564794	2020-08-13
EPI_ISL_564795	2020-08-14
EPI_ISL_564797	2020-08-02
EPI_ISL_564798	NA
EPI_ISL_564799	2020-07-27
EPI_ISL_564800	NA
EPI_ISL_564801	2020-08-13
EPI_ISL_564802	2020-08-10
EPI_ISL_564804	2020-08-03
EPI_ISL_564805	NA
EPI_ISL_564806	2020-08-03
EPI_ISL_564807	2020-08-13
EPI_ISL_564808	2020-08-08
EPI_ISL_564809	2020-08-11
EPI_ISL_564810	2020-08-12
EPI_ISL_564811	2020-08-10
EPI_ISL_564812	2020-08-09
EPI_ISL_564813	2020-08-11
EPI_ISL_564814	2020-07-30
EPI_ISL_564815	2020-08-12
EPI_ISL_564816	NA
EPI_ISL_564817	NA
EPI_ISL_564818	2020-08-09
EPI_ISL_564819	2020-08-10
EPI_ISL_564821	2020-08-11
EPI_ISL_564822	2020-08-13
EPI_ISL_564823	NA
EPI_ISL_564824	2020-07-27
EPI_ISL_564825	2020-08-17
EPI_ISL_564826	2020-08-12
EPI_ISL_564827	2020-08-16
EPI_ISL_564830	2020-08-07
EPI_ISL_564832	NA
EPI_ISL_564833	2020-08-15
EPI_ISL_564835	NA
EPI_ISL_564836	2020-07-28
EPI_ISL_564837	2020-08-12
EPI_ISL_564838	2020-08-14
EPI_ISL_564839	2020-08-16
EPI_ISL_564840	2020-08-08
EPI_ISL_564841	2020-08-13
EPI_ISL_564842	NA
EPI_ISL_564843	2020-08-15
EPI_ISL_564844	2020-08-15
EPI_ISL_564845	NA
EPI_ISL_564846	2020-08-14
EPI_ISL_564848	NA
EPI_ISL_564849	2020-08-12
EPI_ISL_564850	2020-08-15
EPI_ISL_564851	NA
EPI_ISL_564852	2020-08-07
EPI_ISL_564853	2020-08-17
EPI_ISL_564854	2020-08-18
EPI_ISL_564855	NA
EPI_ISL_564856	2020-08-03
EPI_ISL_564857	2020-08-10
EPI_ISL_564858	NA
EPI_ISL_564859	2020-08-17
EPI_ISL_564860	2020-08-12
EPI_ISL_564861	2020-08-11
EPI_ISL_564862	2020-08-13
EPI_ISL_564863	2020-08-15
EPI_ISL_564864	NA
EPI_ISL_564865	2020-08-05
EPI_ISL_564866	2020-08-06
EPI_ISL_564867	NA
EPI_ISL_564868	2020-08-07
EPI_ISL_564869	NA
EPI_ISL_564870	2020-08-05
EPI_ISL_564871	2020-08-09
EPI_ISL_564872	2020-08-04
EPI_ISL_564873	2020-08-05
EPI_ISL_564874	2020-08-05
EPI_ISL_564875	2020-08-04
EPI_ISL_564876	2020-08-04
EPI_ISL_564877	NA
EPI_ISL_564878	2020-08-07
EPI_ISL_564879	2020-08-15
EPI_ISL_564880	2020-08-07
EPI_ISL_564881	2020-08-03
EPI_ISL_564882	2020-08-14
EPI_ISL_564883	2020-08-12
EPI_ISL_564885	2020-08-01
EPI_ISL_564886	2020-08-12
EPI_ISL_564887	2020-08-13
EPI_ISL_564888	2020-08-11
EPI_ISL_564889	2020-08-11
EPI_ISL_564890	2020-08-20
EPI_ISL_564891	NA
EPI_ISL_564892	2020-08-12
EPI_ISL_564893	NA
EPI_ISL_564894	NA
EPI_ISL_564895	NA
EPI_ISL_564896	2020-08-09
EPI_ISL_564897	2020-08-09
EPI_ISL_564898	2020-08-06
EPI_ISL_564899	2020-08-06
EPI_ISL_564901	2020-08-03
EPI_ISL_564902	NA
EPI_ISL_564903	NA
EPI_ISL_564904	2020-08-15
EPI_ISL_564905	2020-08-08
EPI_ISL_564906	NA
EPI_ISL_564907	NA
EPI_ISL_564908	2020-08-11
EPI_ISL_564909	2020-08-11
EPI_ISL_564910	2020-07-25
EPI_ISL_564911	2020-08-07
EPI_ISL_564912	2020-08-11
EPI_ISL_564913	NA
EPI_ISL_564915	NA
EPI_ISL_564916	2020-08-13
EPI_ISL_564917	2020-08-06
EPI_ISL_564918	2020-08-12
EPI_ISL_564919	2020-08-14
EPI_ISL_564920	2020-08-14
EPI_ISL_564921	2020-08-03
EPI_ISL_564922	2020-08-11
EPI_ISL_564923	2020-08-16
EPI_ISL_564925	2020-08-18
EPI_ISL_564927	2020-08-18
EPI_ISL_564928	2020-08-16
EPI_ISL_564929	2020-08-14
EPI_ISL_564930	NA
EPI_ISL_564931	NA
EPI_ISL_564932	2020-08-08
EPI_ISL_564933	2020-08-15
EPI_ISL_564934	NA
EPI_ISL_564935	NA
EPI_ISL_564936	2020-08-01
EPI_ISL_564937	2020-08-06
EPI_ISL_564938	NA
EPI_ISL_564939	2020-08-12
EPI_ISL_564940	NA
EPI_ISL_564942	2020-08-02
EPI_ISL_564943	2020-08-01
EPI_ISL_564944	2020-08-10
EPI_ISL_564945	2020-08-13
EPI_ISL_564946	2020-08-12
EPI_ISL_564947	2020-08-12
EPI_ISL_564948	2020-08-13
EPI_ISL_564949	2020-08-11
EPI_ISL_564950	2020-08-11
EPI_ISL_564951	2020-08-14
EPI_ISL_564952	2020-08-07
EPI_ISL_564953	2020-08-05
EPI_ISL_564954	2020-08-05
EPI_ISL_564955	NA
EPI_ISL_564956	2020-08-10
EPI_ISL_564957	2020-08-07
EPI_ISL_564958	2020-07-31
EPI_ISL_564959	2020-08-02
EPI_ISL_564960	2020-08-05
EPI_ISL_564961	2020-08-10
EPI_ISL_564962	2020-08-07
EPI_ISL_564963	NA
EPI_ISL_564964	2020-08-14
EPI_ISL_564965	2020-08-13
EPI_ISL_564966	2020-08-12
EPI_ISL_564967	2020-08-13
EPI_ISL_564968	2020-08-08
EPI_ISL_564969	2020-08-11
EPI_ISL_564970	2020-08-13
EPI_ISL_564971	2020-08-09
EPI_ISL_564972	2020-08-12
EPI_ISL_564973	2020-08-11
EPI_ISL_564974	2020-08-13
EPI_ISL_564975	2020-08-09
EPI_ISL_564976	NA
EPI_ISL_564977	2020-08-10
EPI_ISL_564978	2020-08-10
EPI_ISL_564979	2020-08-11
EPI_ISL_564980	2020-08-09
EPI_ISL_564981	2020-08-10
EPI_ISL_564982	2020-08-07
EPI_ISL_564983	2020-08-05
EPI_ISL_564984	2020-07-31
EPI_ISL_564985	2020-07-20
EPI_ISL_564986	2020-07-23
EPI_ISL_564987	2020-07-23
EPI_ISL_564988	2020-07-17
EPI_ISL_564989	2020-07-22
EPI_ISL_564990	2020-07-23
EPI_ISL_564991	2020-07-21
EPI_ISL_564992	2020-07-20
EPI_ISL_564993	2020-07-23
EPI_ISL_564994	2020-07-20
EPI_ISL_564995	2020-07-23
EPI_ISL_564996	2020-07-22
EPI_ISL_564997	2020-07-23
EPI_ISL_564998	2020-07-24
EPI_ISL_564999	2020-07-26
EPI_ISL_565000	2020-07-24
EPI_ISL_565001	2020-07-23
EPI_ISL_565002	2020-07-28
EPI_ISL_565003	2020-07-26
EPI_ISL_565004	NA
EPI_ISL_565005	2020-07-27
EPI_ISL_565006	2020-07-26
EPI_ISL_565007	2020-07-26
EPI_ISL_565008	2020-07-27
EPI_ISL_565009	2020-07-28
EPI_ISL_565010	2020-07-28
EPI_ISL_565011	2020-07-30
EPI_ISL_565012	2020-07-28
EPI_ISL_565013	2020-07-25
EPI_ISL_565014	2020-07-26
EPI_ISL_565015	2020-07-18
EPI_ISL_565016	2020-07-28
EPI_ISL_565017	NA
EPI_ISL_565018	2020-07-25
EPI_ISL_565019	2020-08-02
EPI_ISL_565020	2020-07-25
EPI_ISL_565021	2020-07-29
EPI_ISL_565022	2020-07-26
EPI_ISL_565023	2020-07-26
EPI_ISL_565024	2020-07-28
EPI_ISL_565025	2020-07-25
EPI_ISL_565026	2020-08-02
EPI_ISL_565027	2020-07-26
EPI_ISL_565028	2020-07-24
EPI_ISL_565029	2020-07-30
EPI_ISL_565030	2020-07-25
EPI_ISL_565031	2020-07-26
EPI_ISL_565032	2020-07-27
EPI_ISL_565033	2020-07-27
EPI_ISL_565034	2020-07-27
EPI_ISL_565035	2020-07-26
EPI_ISL_565036	2020-07-23
EPI_ISL_565037	2020-07-24
EPI_ISL_565038	2020-07-26
EPI_ISL_565039	2020-07-26
EPI_ISL_565040	2020-07-26
EPI_ISL_565041	2020-07-24
EPI_ISL_565042	2020-07-25
EPI_ISL_565043	NA
EPI_ISL_565044	2020-07-23
EPI_ISL_565045	2020-07-27
EPI_ISL_565046	2020-07-28
EPI_ISL_565048	2020-08-17
EPI_ISL_565049	NA
EPI_ISL_565051	2020-08-19
EPI_ISL_565052	NA
EPI_ISL_565053	2020-08-17
EPI_ISL_565054	NA
EPI_ISL_565055	2020-07-28
EPI_ISL_565056	NA
EPI_ISL_565057	2020-07-27
EPI_ISL_565058	2020-07-27
EPI_ISL_565059	2020-07-27
EPI_ISL_565060	2020-07-29
EPI_ISL_565061	2020-07-30
EPI_ISL_565062	NA
EPI_ISL_565063	2020-08-02
EPI_ISL_565064	NA
EPI_ISL_565065	2020-07-31
EPI_ISL_565066	NA
EPI_ISL_565067	NA
EPI_ISL_565068	2020-08-02
EPI_ISL_565069	2020-07-29
EPI_ISL_565070	2020-07-29
EPI_ISL_565071	2020-07-28
EPI_ISL_565072	2020-08-01
EPI_ISL_565073	2020-08-02
EPI_ISL_565074	NA
EPI_ISL_565075	NA
EPI_ISL_565076	NA
EPI_ISL_565077	2020-07-31
EPI_ISL_565078	2020-08-04
EPI_ISL_565079	2020-08-03
EPI_ISL_565080	2020-08-04
EPI_ISL_565081	2020-08-13
EPI_ISL_565082	2020-08-17
EPI_ISL_565083	NA
EPI_ISL_565084	2020-08-15
EPI_ISL_565085	NA
EPI_ISL_565086	2020-07-19
EPI_ISL_565087	NA
EPI_ISL_565088	2020-08-15
EPI_ISL_565089	2020-08-07
EPI_ISL_565090	NA
EPI_ISL_565091	2020-08-03
EPI_ISL_565092	2020-08-24
EPI_ISL_565093	2020-08-16
EPI_ISL_565094	2020-08-10
EPI_ISL_565096	NA
EPI_ISL_565097	NA
EPI_ISL_565099	2020-08-13
EPI_ISL_565100	2020-08-13
EPI_ISL_565101	2020-08-14
EPI_ISL_565102	2020-08-14
EPI_ISL_565103	2020-08-14
EPI_ISL_565104	2020-07-30
EPI_ISL_565105	2020-08-05
EPI_ISL_565106	2020-08-16
EPI_ISL_565107	NA
EPI_ISL_565108	2020-08-17
EPI_ISL_565109	2020-07-15
EPI_ISL_565110	2020-07-21
EPI_ISL_565111	2020-07-28
EPI_ISL_565112	2020-07-29
EPI_ISL_565113	2020-07-26
EPI_ISL_565114	2020-07-28
EPI_ISL_565115	NA
EPI_ISL_565116	2020-07-30
EPI_ISL_565117	2020-07-30
EPI_ISL_565118	2020-07-30
EPI_ISL_565119	2020-07-30
EPI_ISL_565120	2020-08-02
EPI_ISL_565122	NA
EPI_ISL_565123	NA
EPI_ISL_565124	2020-08-03
EPI_ISL_565125	2020-08-17
EPI_ISL_565126	2020-08-17
EPI_ISL_565127	2020-08-16
EPI_ISL_565128	2020-08-13
EPI_ISL_565129	2020-08-14
EPI_ISL_565130	2020-08-12
EPI_ISL_565131	2020-08-03
EPI_ISL_565132	2020-08-02
EPI_ISL_565133	2020-08-11
EPI_ISL_565134	2020-08-13
EPI_ISL_565135	2020-08-10
EPI_ISL_565137	2020-07-20
EPI_ISL_565138	NA
EPI_ISL_565139	2020-07-19
EPI_ISL_565141	2020-07-20
EPI_ISL_565144	2020-07-25
EPI_ISL_565145	2020-07-24
EPI_ISL_565146	2020-07-23
EPI_ISL_565147	2020-07-26
EPI_ISL_565148	2020-07-25
EPI_ISL_565149	2020-07-30
EPI_ISL_565150	2020-07-22
EPI_ISL_565151	2020-07-23
EPI_ISL_565152	2020-07-27
EPI_ISL_565153	2020-07-26
EPI_ISL_565154	2020-07-27
EPI_ISL_565156	2020-07-27
EPI_ISL_565157	2020-07-25
EPI_ISL_565158	2020-07-25
EPI_ISL_565159	2020-07-23
EPI_ISL_565160	2020-07-26
EPI_ISL_565161	2020-07-25
EPI_ISL_565162	NA
EPI_ISL_565163	NA
EPI_ISL_565164	NA
EPI_ISL_565165	NA
EPI_ISL_565166	2020-07-27
EPI_ISL_565167	2020-07-17
EPI_ISL_565168	2020-07-24
EPI_ISL_565169	2020-07-27
EPI_ISL_565170	2020-07-13
EPI_ISL_565171	2020-07-25
EPI_ISL_565172	2020-07-27
EPI_ISL_565173	2020-07-23
EPI_ISL_565174	2020-07-22
EPI_ISL_565175	2020-07-28
EPI_ISL_565176	2020-09-26
EPI_ISL_565177	2020-07-27
EPI_ISL_565178	2020-07-27
EPI_ISL_565179	2020-07-30
EPI_ISL_565180	2020-07-28
EPI_ISL_565181	2020-07-30
EPI_ISL_565182	2020-07-27
EPI_ISL_565183	2020-07-23
EPI_ISL_565184	2020-07-22
EPI_ISL_565185	2020-07-29
EPI_ISL_565186	2020-07-29
EPI_ISL_565187	2020-07-29
EPI_ISL_565188	2020-07-24
EPI_ISL_565189	2020-07-29
EPI_ISL_565190	2020-07-28
EPI_ISL_565191	2020-07-31
EPI_ISL_565192	2020-07-31
EPI_ISL_565193	2020-07-29
EPI_ISL_565194	2020-07-30
EPI_ISL_565195	2020-07-29
EPI_ISL_565196	2020-07-25
EPI_ISL_565197	NA
EPI_ISL_565198	2020-07-24
EPI_ISL_565199	2020-07-24
EPI_ISL_565200	2020-07-29
EPI_ISL_565201	2020-07-28
EPI_ISL_565202	2020-08-01
EPI_ISL_565203	2020-08-04
EPI_ISL_565204	2020-07-26
EPI_ISL_565205	2020-07-29
EPI_ISL_565206	2020-07-29
EPI_ISL_565207	2020-07-29
EPI_ISL_565208	2020-07-19
EPI_ISL_565209	2020-07-30
EPI_ISL_565210	2020-07-28
EPI_ISL_565211	2020-07-29
EPI_ISL_565212	2020-07-31
EPI_ISL_565213	2020-08-02
EPI_ISL_565214	2020-08-01
EPI_ISL_565215	2020-08-01
EPI_ISL_565216	2020-08-01
EPI_ISL_565217	2020-08-03
EPI_ISL_565218	NA
EPI_ISL_565219	2020-07-29
EPI_ISL_565220	2020-07-30
EPI_ISL_565221	2020-07-26
EPI_ISL_565222	2020-07-31
EPI_ISL_565223	2020-07-17
EPI_ISL_565224	2020-07-22
EPI_ISL_565225	2020-07-25
EPI_ISL_565226	NA
EPI_ISL_565227	2020-07-20
EPI_ISL_565228	2020-07-27
EPI_ISL_565229	2020-07-24
EPI_ISL_565230	NA
EPI_ISL_565231	2020-07-28
EPI_ISL_565232	2020-07-26
EPI_ISL_565233	2020-07-21
EPI_ISL_565234	2020-07-29
EPI_ISL_565235	2020-07-23
EPI_ISL_565236	2020-07-23
EPI_ISL_565237	2020-07-22
EPI_ISL_565238	2020-07-23
EPI_ISL_565239	2020-07-24
EPI_ISL_565240	2020-07-25
EPI_ISL_565241	2020-08-04
EPI_ISL_565242	NA
EPI_ISL_565243	2020-07-28
EPI_ISL_565245	2020-07-22
EPI_ISL_565246	2020-07-20
EPI_ISL_565248	NA
EPI_ISL_565249	2020-07-20
EPI_ISL_565250	2020-07-27
EPI_ISL_565251	2020-07-27
EPI_ISL_565252	2020-07-31
EPI_ISL_565253	NA
EPI_ISL_565254	2020-07-22
EPI_ISL_565255	2020-07-25
EPI_ISL_565256	2020-07-14
EPI_ISL_565257	2020-07-18
EPI_ISL_565258	2020-07-24
EPI_ISL_565259	2020-07-25
EPI_ISL_565260	2020-07-23
EPI_ISL_565261	2020-07-21
EPI_ISL_565262	2020-07-23
EPI_ISL_565263	2020-07-24
EPI_ISL_565264	2020-07-20
EPI_ISL_565266	2020-07-20
EPI_ISL_565267	2020-07-26
EPI_ISL_565268	2020-07-20
EPI_ISL_565269	2020-07-03
EPI_ISL_565270	2020-07-12
EPI_ISL_565271	2020-07-23
EPI_ISL_565272	2020-07-20
EPI_ISL_565273	2020-07-08
EPI_ISL_565274	2020-07-22
EPI_ISL_565275	2020-07-22
EPI_ISL_565276	2020-07-23
EPI_ISL_565277	2020-07-23
EPI_ISL_565278	2020-07-27
EPI_ISL_565279	2020-07-23
EPI_ISL_565280	NA
EPI_ISL_565281	NA
EPI_ISL_565282	NA
EPI_ISL_565283	2020-07-23
EPI_ISL_565284	2020-07-30
EPI_ISL_565285	2020-07-26
EPI_ISL_565286	NA
EPI_ISL_565287	NA
EPI_ISL_565288	2020-07-20
EPI_ISL_565290	2020-07-21
EPI_ISL_565291	2020-07-21
EPI_ISL_565292	2020-07-21
EPI_ISL_565293	2020-07-20
EPI_ISL_565294	2020-07-26
EPI_ISL_565295	2020-07-21
EPI_ISL_565296	NA
EPI_ISL_565297	NA
EPI_ISL_565298	NA
EPI_ISL_565299	NA
EPI_ISL_565300	NA
EPI_ISL_565301	NA
EPI_ISL_565302	NA
EPI_ISL_565303	NA
EPI_ISL_565304	2020-07-31
EPI_ISL_565305	NA
EPI_ISL_565306	2020-07-28
EPI_ISL_565307	2020-07-30
EPI_ISL_565308	2020-07-30
EPI_ISL_565309	2020-07-27
EPI_ISL_565310	NA
EPI_ISL_565312	NA
EPI_ISL_565313	NA
EPI_ISL_565314	2020-07-29
EPI_ISL_565315	2020-07-27
EPI_ISL_565316	2020-07-31
EPI_ISL_565317	2020-07-30
EPI_ISL_565318	NA
EPI_ISL_565319	2020-07-28
EPI_ISL_565320	2020-07-26
EPI_ISL_565321	2020-07-31
EPI_ISL_565323	2020-07-28
EPI_ISL_565324	2020-07-24
EPI_ISL_565325	NA
EPI_ISL_565327	2020-07-21
EPI_ISL_565328	2020-07-26
EPI_ISL_565329	2020-07-23
EPI_ISL_565330	NA
EPI_ISL_565331	NA
EPI_ISL_565332	2020-07-28
EPI_ISL_565333	NA
EPI_ISL_565334	2020-07-30
EPI_ISL_565335	NA
EPI_ISL_565336	2020-07-30
EPI_ISL_565337	NA
EPI_ISL_565338	NA
EPI_ISL_565339	NA
EPI_ISL_565340	2020-07-30
EPI_ISL_565341	2020-07-26
EPI_ISL_565342	NA
EPI_ISL_565343	NA
EPI_ISL_565344	2020-07-29
EPI_ISL_565345	NA
EPI_ISL_565346	NA
EPI_ISL_565347	2020-07-27
EPI_ISL_565348	2020-07-28
EPI_ISL_565349	NA
EPI_ISL_565350	NA
EPI_ISL_565351	2020-07-29
EPI_ISL_565355	2020-07-21
EPI_ISL_565356	2020-07-24
EPI_ISL_565357	2020-07-24
EPI_ISL_565358	2020-07-24
EPI_ISL_565359	NA
EPI_ISL_565360	NA
EPI_ISL_565361	NA
EPI_ISL_565362	2020-07-30
EPI_ISL_565363	2020-07-30
EPI_ISL_565365	2020-07-29
EPI_ISL_565366	NA
EPI_ISL_565367	2020-07-27
EPI_ISL_565368	NA
EPI_ISL_565369	NA
EPI_ISL_565370	2020-07-31
EPI_ISL_565371	2020-08-12
EPI_ISL_565372	NA
EPI_ISL_565373	2020-08-16
EPI_ISL_565374	2020-08-14
EPI_ISL_565375	2020-08-14
EPI_ISL_565376	2020-07-06
EPI_ISL_565377	2020-08-12
EPI_ISL_565378	NA
EPI_ISL_565379	2020-08-14
EPI_ISL_565380	2020-08-18
EPI_ISL_565381	2020-08-07
EPI_ISL_565382	2020-07-26
EPI_ISL_565383	NA
EPI_ISL_565384	2020-08-17
EPI_ISL_565385	2020-08-03
EPI_ISL_565386	NA
EPI_ISL_565387	2020-08-05
EPI_ISL_565389	2020-08-08
EPI_ISL_565390	2020-08-17
EPI_ISL_565393	2020-08-19
EPI_ISL_565394	2020-08-06
EPI_ISL_565395	2020-08-09
EPI_ISL_565397	2020-08-18
EPI_ISL_565398	2020-08-19
EPI_ISL_565400	NA
EPI_ISL_565403	2020-08-07
EPI_ISL_565404	2020-08-06
EPI_ISL_565405	2020-08-20
EPI_ISL_565406	2020-08-20
EPI_ISL_565407	NA
EPI_ISL_565408	2020-08-21
EPI_ISL_565409	2020-08-08
EPI_ISL_565410	NA
EPI_ISL_565411	NA
EPI_ISL_565412	2020-08-21
EPI_ISL_565413	2020-08-19
EPI_ISL_565414	2020-08-21
EPI_ISL_565415	2020-08-17
EPI_ISL_565417	2020-08-21
EPI_ISL_565418	NA
EPI_ISL_565419	2020-08-19
EPI_ISL_565420	2020-08-19
EPI_ISL_565421	NA
EPI_ISL_565422	NA
EPI_ISL_565423	2020-08-19
EPI_ISL_565424	2020-08-14
EPI_ISL_565425	2020-08-20
EPI_ISL_565426	2020-08-17
EPI_ISL_565427	2020-08-20
EPI_ISL_565428	2020-08-19
EPI_ISL_565429	NA
EPI_ISL_565430	NA
EPI_ISL_565431	2020-08-16
EPI_ISL_565432	NA
EPI_ISL_565433	2020-08-18
EPI_ISL_565434	2020-08-11
EPI_ISL_565435	2020-08-19
EPI_ISL_565436	2020-08-22
EPI_ISL_565437	2020-08-22
EPI_ISL_565438	NA
EPI_ISL_565439	2020-08-20
EPI_ISL_565440	2020-08-20
EPI_ISL_565441	2020-08-20
EPI_ISL_565442	2020-08-21
EPI_ISL_565443	2020-08-20
EPI_ISL_565444	2020-08-20
EPI_ISL_565445	2020-08-20
EPI_ISL_565446	2020-08-20
EPI_ISL_565447	2020-08-20
EPI_ISL_565448	2020-08-11
EPI_ISL_565449	2020-08-20
EPI_ISL_565450	2020-08-16
EPI_ISL_565452	2020-08-15
EPI_ISL_565453	2020-08-20
EPI_ISL_565454	2020-08-15
EPI_ISL_565455	2020-08-08
EPI_ISL_565456	2020-08-02
EPI_ISL_565457	2020-08-14
EPI_ISL_565458	2020-08-17
EPI_ISL_565459	2020-08-06
EPI_ISL_565460	NA
EPI_ISL_565461	2020-08-11
EPI_ISL_565462	2020-08-20
EPI_ISL_565464	2020-08-11
EPI_ISL_565465	2020-08-07
EPI_ISL_565466	2020-08-09
EPI_ISL_565467	2020-08-09
EPI_ISL_565468	2020-08-22
EPI_ISL_565469	2020-08-05
EPI_ISL_565470	2020-08-22
EPI_ISL_565471	2020-08-21
EPI_ISL_565472	2020-08-12
EPI_ISL_565473	2020-08-14
EPI_ISL_565474	NA
EPI_ISL_565475	2020-08-20
EPI_ISL_565476	2020-08-14
EPI_ISL_565477	2020-08-17
EPI_ISL_565478	2020-08-15
EPI_ISL_565479	NA
EPI_ISL_565480	NA
EPI_ISL_565481	NA
EPI_ISL_565482	2020-08-16
EPI_ISL_565483	2020-08-16
EPI_ISL_565484	2020-08-14
EPI_ISL_565485	2020-08-15
EPI_ISL_565486	2020-08-16
EPI_ISL_565487	NA
EPI_ISL_565488	2020-08-17
EPI_ISL_565489	2020-08-18
EPI_ISL_565490	NA
EPI_ISL_565491	2020-08-22
EPI_ISL_565492	2020-08-16
EPI_ISL_565493	2020-08-18
EPI_ISL_565494	2020-08-03
EPI_ISL_565495	2020-08-17
EPI_ISL_565496	2020-08-17
EPI_ISL_565497	2020-08-17
EPI_ISL_565498	2020-08-17
EPI_ISL_565499	2020-08-19
EPI_ISL_565500	2020-08-18
EPI_ISL_565501	2020-08-17
EPI_ISL_565502	2020-08-15
EPI_ISL_565503	2020-08-15
EPI_ISL_565504	2020-08-24
EPI_ISL_565505	2020-08-21
EPI_ISL_565506	2020-08-20
EPI_ISL_565507	NA
EPI_ISL_565508	NA
EPI_ISL_565510	2020-08-02
EPI_ISL_565512	NA
EPI_ISL_565513	2020-08-06
EPI_ISL_565514	2020-07-30
EPI_ISL_565515	2020-08-05
EPI_ISL_565516	2020-08-03
EPI_ISL_565517	2020-07-28
EPI_ISL_565518	2020-07-26
EPI_ISL_565519	2020-07-31
EPI_ISL_565520	2020-07-21
EPI_ISL_565521	2020-08-08
EPI_ISL_565522	2020-08-18
EPI_ISL_565523	NA
EPI_ISL_565524	NA
EPI_ISL_565525	NA
EPI_ISL_565526	2020-08-20
EPI_ISL_565527	2020-08-20
EPI_ISL_565528	2020-08-17
EPI_ISL_565529	2020-08-16
EPI_ISL_565530	NA
EPI_ISL_565532	2020-07-19
EPI_ISL_565533	2020-08-14
EPI_ISL_565534	2020-08-24
EPI_ISL_565535	NA
EPI_ISL_565536	2020-08-20
EPI_ISL_565537	NA
EPI_ISL_565538	2020-08-17
EPI_ISL_565539	2020-08-11
EPI_ISL_565540	2020-08-11
EPI_ISL_565541	2020-08-13
EPI_ISL_565542	2020-08-15
EPI_ISL_565543	NA
EPI_ISL_565545	NA
EPI_ISL_565546	2020-08-26
EPI_ISL_565547	NA
EPI_ISL_565548	NA
EPI_ISL_565549	NA
EPI_ISL_565550	NA
EPI_ISL_565551	NA
EPI_ISL_565552	2020-08-27
EPI_ISL_565553	NA
EPI_ISL_565554	NA
EPI_ISL_565555	2020-08-20
EPI_ISL_565556	NA
EPI_ISL_565557	NA
EPI_ISL_565558	2020-08-17
EPI_ISL_565559	NA
EPI_ISL_565560	2020-08-06
EPI_ISL_565561	NA
EPI_ISL_565562	2020-08-06
EPI_ISL_565563	NA
EPI_ISL_565564	2020-08-16
EPI_ISL_565566	NA
EPI_ISL_565567	NA
EPI_ISL_565568	2020-08-19
EPI_ISL_565569	2020-08-22
EPI_ISL_565570	2020-08-22
EPI_ISL_565571	2020-08-16
EPI_ISL_565572	NA
EPI_ISL_565573	NA
EPI_ISL_565574	2020-08-16
EPI_ISL_565575	2020-08-18
EPI_ISL_565576	NA
EPI_ISL_565577	NA
EPI_ISL_565578	NA
EPI_ISL_565579	NA
EPI_ISL_565580	NA
EPI_ISL_565581	NA
EPI_ISL_565582	2020-08-17
EPI_ISL_565583	NA
EPI_ISL_565584	NA
EPI_ISL_565585	NA
EPI_ISL_565586	NA
EPI_ISL_565587	2020-08-24
EPI_ISL_565588	NA
EPI_ISL_565589	NA
EPI_ISL_565590	2020-08-15
EPI_ISL_565591	2020-08-14
EPI_ISL_565592	NA
EPI_ISL_565593	2020-08-17
EPI_ISL_565594	2020-08-17
EPI_ISL_565595	2020-08-19
EPI_ISL_565596	2020-08-18
EPI_ISL_565597	2020-08-15
EPI_ISL_565598	NA
EPI_ISL_565599	2020-08-11
EPI_ISL_565600	2020-08-10
EPI_ISL_565601	2020-08-13
EPI_ISL_565602	NA
EPI_ISL_565603	NA
EPI_ISL_565604	2020-08-09
EPI_ISL_565605	2020-08-02
EPI_ISL_565606	2020-08-08
EPI_ISL_565607	2020-08-16
EPI_ISL_565608	2020-08-16
EPI_ISL_565609	NA
EPI_ISL_565610	2020-08-06
EPI_ISL_565611	NA
EPI_ISL_565612	2020-08-19
EPI_ISL_565613	2020-08-19
EPI_ISL_565614	2020-08-23
EPI_ISL_565615	2020-08-23
EPI_ISL_565616	2020-08-18
EPI_ISL_565618	2020-08-19
EPI_ISL_565619	2020-08-18
EPI_ISL_565620	2020-08-17
EPI_ISL_565621	2020-07-27
EPI_ISL_565622	2020-08-01
EPI_ISL_565624	2020-07-25
EPI_ISL_565625	2020-08-04
EPI_ISL_565626	2020-07-29
EPI_ISL_565627	2020-08-02
EPI_ISL_565628	2020-07-24
EPI_ISL_565629	2020-07-31
EPI_ISL_565630	2020-07-23
EPI_ISL_565631	2020-08-16
EPI_ISL_565633	NA
EPI_ISL_565634	2020-08-22
EPI_ISL_565635	NA
EPI_ISL_565636	2020-08-20
EPI_ISL_565637	2020-08-20
EPI_ISL_565638	2020-09-03
EPI_ISL_565639	2020-08-21
EPI_ISL_565640	2020-08-05
EPI_ISL_565641	NA
EPI_ISL_565642	NA
EPI_ISL_565643	NA
EPI_ISL_565644	NA
EPI_ISL_565645	2020-08-04
EPI_ISL_565646	2020-08-14
EPI_ISL_565647	2020-08-14
EPI_ISL_565648	2020-08-14
EPI_ISL_565649	2020-08-06
EPI_ISL_565650	2020-08-15
EPI_ISL_565651	2020-08-17
EPI_ISL_565652	2020-08-18
EPI_ISL_565653	2020-08-24
EPI_ISL_565654	NA
EPI_ISL_565655	NA
EPI_ISL_565656	2020-08-20
EPI_ISL_565657	2020-08-23
EPI_ISL_565658	2020-08-22
EPI_ISL_565659	2020-08-24
EPI_ISL_565660	2020-08-22
EPI_ISL_565661	2020-08-14
EPI_ISL_565662	2020-08-17
EPI_ISL_565663	2020-08-20
EPI_ISL_565664	2020-08-17
EPI_ISL_565665	NA
EPI_ISL_565666	NA
EPI_ISL_565667	2020-08-24
EPI_ISL_565668	NA
EPI_ISL_565669	2020-08-18
EPI_ISL_565671	NA
EPI_ISL_565672	NA
EPI_ISL_565673	2020-08-25
EPI_ISL_565674	2020-08-21
EPI_ISL_565675	2020-08-23
EPI_ISL_565676	2020-08-24
EPI_ISL_565677	2020-08-24
EPI_ISL_565678	2020-08-22
EPI_ISL_565679	2020-08-23
EPI_ISL_565682	NA
EPI_ISL_565683	NA
EPI_ISL_565684	2020-08-02
EPI_ISL_565685	2020-08-07
EPI_ISL_565686	2020-08-20
EPI_ISL_565687	2020-08-23
EPI_ISL_565688	NA
EPI_ISL_565689	2020-08-23
EPI_ISL_565690	NA
EPI_ISL_565691	2020-08-22
EPI_ISL_565692	2020-08-24
EPI_ISL_565693	NA
EPI_ISL_565694	NA
EPI_ISL_565695	2020-07-26
EPI_ISL_565696	2020-07-28
EPI_ISL_565697	2020-07-19
EPI_ISL_565698	NA
EPI_ISL_565699	2020-07-08
EPI_ISL_565700	NA
EPI_ISL_565701	2020-07-15
EPI_ISL_565702	2020-07-09
EPI_ISL_565703	2020-07-14
EPI_ISL_565704	2020-07-23
EPI_ISL_565705	2020-07-13
EPI_ISL_565706	NA
EPI_ISL_565707	2020-07-28
EPI_ISL_565708	2020-07-22
EPI_ISL_565709	2020-07-23
EPI_ISL_565710	2020-07-22
EPI_ISL_565711	2020-07-23
EPI_ISL_565712	NA
EPI_ISL_565713	NA
EPI_ISL_565714	2020-07-26
EPI_ISL_565715	NA
EPI_ISL_565716	2020-07-19
EPI_ISL_565717	NA
EPI_ISL_565718	NA
EPI_ISL_565719	2020-07-22
EPI_ISL_565720	2020-07-24
EPI_ISL_565721	2020-07-23
EPI_ISL_565722	2020-07-20
EPI_ISL_565723	2020-07-24
EPI_ISL_565724	2020-07-21
EPI_ISL_565727	2020-07-16
EPI_ISL_565729	2020-07-02
EPI_ISL_565733	2020-08-20
EPI_ISL_565734	2020-08-08
EPI_ISL_565736	2020-08-12
EPI_ISL_565737	2020-08-09
EPI_ISL_565738	NA
EPI_ISL_565739	2020-08-15
EPI_ISL_565740	2020-08-13
EPI_ISL_565741	2020-08-16
EPI_ISL_565742	2020-08-20
EPI_ISL_565743	2020-07-26
EPI_ISL_565744	2020-07-29
EPI_ISL_565745	2020-08-08
EPI_ISL_565746	2020-08-02
EPI_ISL_565747	2020-07-14
EPI_ISL_565748	2020-08-12
EPI_ISL_565749	2020-08-12
EPI_ISL_565750	2020-08-11
EPI_ISL_565751	2020-08-12
EPI_ISL_565752	NA
EPI_ISL_565753	2020-08-09
EPI_ISL_565754	2020-08-10
EPI_ISL_565755	2020-08-09
EPI_ISL_565756	2020-07-28
EPI_ISL_565757	2020-08-13
EPI_ISL_565758	2020-08-15
EPI_ISL_565759	2020-08-09
EPI_ISL_565760	2020-08-16
EPI_ISL_565761	2020-07-14
EPI_ISL_565762	2020-08-25
EPI_ISL_565763	2020-08-25
EPI_ISL_565764	2020-08-25
EPI_ISL_565765	2020-08-25
EPI_ISL_565766	2020-08-13
EPI_ISL_565767	2020-08-25
EPI_ISL_565768	NA
EPI_ISL_565769	2020-08-17
EPI_ISL_565770	2020-08-27
EPI_ISL_565771	2020-08-24
EPI_ISL_565772	2020-08-23
EPI_ISL_565773	2020-08-24
EPI_ISL_565774	NA
EPI_ISL_565775	NA
EPI_ISL_565776	2020-08-24
EPI_ISL_565777	2020-08-26
EPI_ISL_565779	NA
EPI_ISL_565780	2020-08-24
EPI_ISL_565781	2020-08-23
EPI_ISL_565782	2020-08-25
EPI_ISL_565783	2020-08-24
EPI_ISL_565784	2020-08-25
EPI_ISL_565785	2020-07-23
EPI_ISL_565786	NA
EPI_ISL_565787	2020-08-28
EPI_ISL_565788	2020-07-20
EPI_ISL_565789	2020-07-19
EPI_ISL_565790	2020-07-17
EPI_ISL_565791	2020-07-22
EPI_ISL_565792	2020-07-20
EPI_ISL_565793	2020-07-24
EPI_ISL_565794	2020-07-22
EPI_ISL_565795	2020-07-21
EPI_ISL_565796	2020-07-22
EPI_ISL_565797	2020-07-18
EPI_ISL_565798	NA
EPI_ISL_565799	2020-07-19
EPI_ISL_565800	2020-07-21
EPI_ISL_565801	2020-07-17
EPI_ISL_565802	2020-07-24
EPI_ISL_565803	2020-07-22
EPI_ISL_565804	2020-07-21
EPI_ISL_565805	2020-07-22
EPI_ISL_565806	2020-07-28
EPI_ISL_565807	2020-07-23
EPI_ISL_565808	2020-07-19
EPI_ISL_565809	2020-07-23
EPI_ISL_565810	2020-07-21
EPI_ISL_565811	NA
EPI_ISL_565812	2020-07-21
EPI_ISL_565813	2020-08-25
EPI_ISL_565814	2020-07-21
EPI_ISL_565815	2020-08-25
EPI_ISL_565816	NA
EPI_ISL_565817	2020-07-20
EPI_ISL_565818	2020-07-20
EPI_ISL_565819	2020-07-19
EPI_ISL_565820	2020-07-21
EPI_ISL_565821	2020-07-22
EPI_ISL_565822	NA
EPI_ISL_565823	2020-08-24
EPI_ISL_565824	2020-08-23
EPI_ISL_565825	2020-08-28
EPI_ISL_565826	2020-08-25
EPI_ISL_565827	2020-08-25
EPI_ISL_565828	2020-08-23
EPI_ISL_565829	2020-08-26
EPI_ISL_591558	2020-07-22
EPI_ISL_591562	NA
EPI_ISL_591563	NA
EPI_ISL_591564	2020-07-14
EPI_ISL_591567	2020-07-30
EPI_ISL_591569	2020-08-06
EPI_ISL_591571	NA
EPI_ISL_591572	2020-07-30
EPI_ISL_591573	NA
EPI_ISL_591575	2020-07-24
EPI_ISL_591576	2020-07-31
EPI_ISL_591579	NA
EPI_ISL_591580	NA
EPI_ISL_591582	2020-09-09
EPI_ISL_591585	2020-07-22
EPI_ISL_591586	2020-07-30
EPI_ISL_591587	NA
EPI_ISL_591588	2020-08-02
EPI_ISL_591589	NA
EPI_ISL_591592	2020-08-01
EPI_ISL_591593	2020-08-27
EPI_ISL_591598	NA
EPI_ISL_591599	2020-07-15
EPI_ISL_591600	2020-07-23
EPI_ISL_591601	NA
EPI_ISL_591602	2020-07-27
EPI_ISL_591604	2020-09-12
EPI_ISL_591605	2020-07-27
EPI_ISL_591606	2020-07-24
EPI_ISL_591607	2020-08-12
EPI_ISL_591608	2020-07-29
EPI_ISL_591610	2020-07-27
EPI_ISL_591611	NA
EPI_ISL_591612	NA
EPI_ISL_591614	2020-08-01
EPI_ISL_591616	2020-07-22
EPI_ISL_591617	NA
EPI_ISL_591618	2020-09-20
EPI_ISL_591619	NA
EPI_ISL_591620	2020-08-02
EPI_ISL_591621	2020-07-29
EPI_ISL_591622	NA
EPI_ISL_591623	2020-08-02
EPI_ISL_591624	2020-07-25
EPI_ISL_591625	NA
EPI_ISL_591627	NA
EPI_ISL_591628	NA
EPI_ISL_591630	2020-08-17
EPI_ISL_591631	2020-08-25
EPI_ISL_591632	NA
EPI_ISL_591633	NA
EPI_ISL_591634	NA
EPI_ISL_591635	2020-07-29
EPI_ISL_591636	2020-08-07
EPI_ISL_591637	2020-08-21
EPI_ISL_591638	2020-09-11
EPI_ISL_591639	2020-08-03
EPI_ISL_591641	2020-07-26
EPI_ISL_591642	NA
EPI_ISL_591643	NA
EPI_ISL_591644	2020-09-04
EPI_ISL_591645	2020-08-21
EPI_ISL_591646	NA
EPI_ISL_591648	2020-07-27
EPI_ISL_591649	NA
EPI_ISL_591650	2020-07-16
EPI_ISL_591651	2020-07-27
EPI_ISL_591654	2020-07-19
EPI_ISL_591655	2020-08-14
EPI_ISL_591656	2020-07-26
EPI_ISL_591657	2020-07-26
EPI_ISL_591658	2020-07-19
EPI_ISL_591660	2020-08-28
EPI_ISL_591661	2020-07-22
EPI_ISL_591663	2020-07-23
EPI_ISL_591664	2020-08-16
EPI_ISL_591665	2020-07-31
EPI_ISL_591666	2020-07-09
EPI_ISL_591668	NA
EPI_ISL_591669	2020-08-18
EPI_ISL_591673	2020-07-31
EPI_ISL_591674	2020-07-19
EPI_ISL_591675	NA
EPI_ISL_591676	2020-08-08
EPI_ISL_591677	2020-07-24
EPI_ISL_591678	2020-08-01
EPI_ISL_591680	2020-08-21
EPI_ISL_591682	2020-07-27
EPI_ISL_591683	2020-07-17
EPI_ISL_591684	2020-08-03
EPI_ISL_591685	2020-07-30
EPI_ISL_591686	2020-08-18
EPI_ISL_591687	2020-07-31
EPI_ISL_591688	2020-07-29
EPI_ISL_591689	2020-09-02
EPI_ISL_591690	2020-07-15
EPI_ISL_591691	2020-09-18
EPI_ISL_591692	2020-07-23
EPI_ISL_591693	2020-07-28
EPI_ISL_591694	2020-07-30
EPI_ISL_591695	2020-07-18
EPI_ISL_591696	NA
EPI_ISL_591697	NA
EPI_ISL_591699	2020-07-27
EPI_ISL_591701	2020-07-26
EPI_ISL_591702	NA
EPI_ISL_591705	NA
EPI_ISL_591706	2020-07-22
EPI_ISL_591707	NA
EPI_ISL_591708	NA
EPI_ISL_591709	NA
EPI_ISL_591710	2020-08-29
EPI_ISL_591711	2020-08-26
EPI_ISL_591712	2020-07-27
EPI_ISL_591713	2020-07-26
EPI_ISL_591714	2020-08-29
EPI_ISL_591716	2020-08-05
EPI_ISL_591717	2020-08-04
EPI_ISL_591718	2020-07-25
EPI_ISL_591792	2020-08-04
EPI_ISL_591793	2020-07-29
EPI_ISL_591794	2020-08-21
EPI_ISL_591795	2020-09-06
EPI_ISL_591796	NA
EPI_ISL_591797	NA
EPI_ISL_591798	2020-07-30
EPI_ISL_591801	NA
EPI_ISL_591802	NA
EPI_ISL_591803	2020-09-04
EPI_ISL_591804	2020-07-30
EPI_ISL_591806	NA
EPI_ISL_591807	2020-08-25
EPI_ISL_591808	2020-07-31
EPI_ISL_591809	2020-09-19
EPI_ISL_591810	2020-07-26
EPI_ISL_591811	2020-07-24
EPI_ISL_591812	2020-07-28
EPI_ISL_591813	2020-09-05
EPI_ISL_591814	NA
EPI_ISL_591815	2020-09-18
EPI_ISL_591816	2020-09-01
EPI_ISL_591817	2020-08-28
EPI_ISL_591818	NA
EPI_ISL_591819	2020-09-02
EPI_ISL_591820	2020-09-01
EPI_ISL_591821	2020-09-17
EPI_ISL_591823	2020-08-02
EPI_ISL_591824	2020-08-02
EPI_ISL_591825	2020-08-11
EPI_ISL_591826	2020-07-23
EPI_ISL_591827	2020-07-23
EPI_ISL_591828	2020-07-20
EPI_ISL_591829	2020-07-21
EPI_ISL_591830	2020-07-23
EPI_ISL_591831	2020-07-24
EPI_ISL_591832	2020-07-17
EPI_ISL_591833	2020-07-23
EPI_ISL_591834	2020-07-21
EPI_ISL_591835	NA
EPI_ISL_591836	2020-07-23
EPI_ISL_591837	2020-07-24
EPI_ISL_591838	2020-07-23
EPI_ISL_591839	2020-07-18
EPI_ISL_591840	2020-07-23
EPI_ISL_591841	NA
EPI_ISL_591843	2020-07-26
EPI_ISL_591844	2020-07-23
EPI_ISL_591845	2020-07-24
EPI_ISL_591846	NA
EPI_ISL_591847	2020-07-24
EPI_ISL_591848	2020-07-22
EPI_ISL_591849	2020-07-23
EPI_ISL_591850	2020-08-04
EPI_ISL_591852	NA
EPI_ISL_591853	2020-08-04
EPI_ISL_591854	2020-08-01
EPI_ISL_591856	2020-07-30
EPI_ISL_591858	2020-08-03
EPI_ISL_591860	2020-07-27
EPI_ISL_591861	2020-08-08
EPI_ISL_591862	NA
EPI_ISL_591863	2020-08-06
EPI_ISL_591864	2020-07-25
EPI_ISL_591866	2020-07-31
EPI_ISL_591870	2020-08-09
EPI_ISL_591871	2020-07-22
EPI_ISL_591872	2020-07-20
EPI_ISL_591873	2020-08-07
EPI_ISL_591878	2020-07-31
EPI_ISL_591879	2020-07-28
EPI_ISL_591881	NA
EPI_ISL_591883	2020-07-21
EPI_ISL_591884	NA
EPI_ISL_591887	2020-08-03
EPI_ISL_591889	2020-08-02
EPI_ISL_591890	2020-08-09
EPI_ISL_591891	NA
EPI_ISL_591894	2020-07-28
EPI_ISL_591895	2020-08-08
EPI_ISL_591896	2020-07-22
EPI_ISL_591897	2020-07-27
EPI_ISL_591899	NA
EPI_ISL_591900	NA
EPI_ISL_591901	2020-08-01
EPI_ISL_591904	2020-07-24
EPI_ISL_591905	NA
EPI_ISL_591906	2020-07-22
EPI_ISL_591907	2020-07-25
EPI_ISL_591908	2020-08-02
EPI_ISL_591909	2020-07-27
EPI_ISL_591910	2020-07-23
EPI_ISL_591911	2020-07-28
EPI_ISL_591912	2020-07-23
EPI_ISL_591913	2020-07-24
EPI_ISL_591914	2020-07-18
EPI_ISL_591915	2020-07-26
EPI_ISL_591916	2020-07-22
EPI_ISL_591917	2020-07-25
EPI_ISL_591918	2020-07-25
EPI_ISL_591919	2020-07-24
EPI_ISL_591920	2020-07-25
EPI_ISL_591921	2020-07-20
EPI_ISL_591922	NA
EPI_ISL_591923	2020-07-16
EPI_ISL_591924	2020-07-25
EPI_ISL_591925	2020-07-29
EPI_ISL_591926	2020-07-23
EPI_ISL_591927	2020-07-18
EPI_ISL_591928	NA
EPI_ISL_591929	2020-07-22
EPI_ISL_591930	2020-07-24
EPI_ISL_591931	2020-07-26
EPI_ISL_591932	2020-07-21
EPI_ISL_591933	2020-07-26
EPI_ISL_591934	2020-07-21
EPI_ISL_591935	2020-07-30
EPI_ISL_591936	2020-07-22
EPI_ISL_591937	2020-07-28
EPI_ISL_591938	2020-07-22
EPI_ISL_591939	NA
EPI_ISL_591940	2020-07-28
EPI_ISL_591943	2020-08-07
EPI_ISL_591947	2020-08-09
EPI_ISL_591948	2020-08-01
EPI_ISL_591952	NA
EPI_ISL_591954	2020-07-28
EPI_ISL_591955	2020-08-02
EPI_ISL_591956	NA
EPI_ISL_591961	2020-07-25
EPI_ISL_591962	2020-08-04
EPI_ISL_591963	2020-07-29
EPI_ISL_591964	2020-07-14
EPI_ISL_591965	NA
EPI_ISL_591966	2020-07-28
EPI_ISL_591967	2020-07-24
EPI_ISL_591969	2020-07-25
EPI_ISL_591970	NA
EPI_ISL_591971	NA
EPI_ISL_591972	2020-07-18
EPI_ISL_591973	NA
EPI_ISL_591974	2020-07-23
EPI_ISL_591975	2020-07-28
EPI_ISL_591976	2020-07-23
EPI_ISL_591977	2020-07-19
EPI_ISL_591978	2020-07-27
EPI_ISL_591979	2020-07-24
EPI_ISL_591980	2020-07-27
EPI_ISL_591981	2020-07-29
EPI_ISL_591982	2020-07-28
EPI_ISL_591983	2020-07-26
EPI_ISL_591984	2020-07-28
EPI_ISL_591985	NA
EPI_ISL_591986	2020-07-25
EPI_ISL_591987	2020-07-27
EPI_ISL_591988	2020-07-20
EPI_ISL_591989	2020-07-31
EPI_ISL_591990	2020-07-24
EPI_ISL_591991	NA
EPI_ISL_591992	2020-07-17
EPI_ISL_591993	2020-07-27
EPI_ISL_591994	2020-07-27
EPI_ISL_591995	2020-07-26
EPI_ISL_591996	2020-07-28
EPI_ISL_591997	2020-07-26
EPI_ISL_591998	2020-08-01
EPI_ISL_591999	NA
EPI_ISL_592000	2020-07-23
EPI_ISL_592001	2020-07-31
EPI_ISL_592002	2020-08-01
EPI_ISL_592003	2020-07-27
EPI_ISL_592004	NA
EPI_ISL_592005	2020-07-24
EPI_ISL_592006	2020-07-26
EPI_ISL_592007	2020-07-25
EPI_ISL_592008	NA
EPI_ISL_592009	2020-07-22
EPI_ISL_592010	2020-07-30
EPI_ISL_592011	NA
EPI_ISL_592012	2020-07-14
EPI_ISL_592013	2020-07-27
EPI_ISL_592015	2020-07-28
EPI_ISL_592016	2020-07-24
EPI_ISL_592017	NA
EPI_ISL_592018	2020-07-30
EPI_ISL_592019	2020-07-18
EPI_ISL_592020	2020-07-13
EPI_ISL_592021	2020-07-25
EPI_ISL_592022	2020-07-29
EPI_ISL_592023	2020-07-24
EPI_ISL_592024	2020-07-27
EPI_ISL_592025	2020-08-01
EPI_ISL_592026	2020-07-24
EPI_ISL_592027	2020-07-25
EPI_ISL_592028	2020-07-28
EPI_ISL_592029	2020-07-26
EPI_ISL_592030	2020-07-28
EPI_ISL_592031	2020-07-26
EPI_ISL_592032	2020-07-15
EPI_ISL_592033	2020-07-24
EPI_ISL_592034	2020-07-23
EPI_ISL_592035	NA
EPI_ISL_592036	2020-07-26
EPI_ISL_592037	2020-07-18
EPI_ISL_592038	NA
EPI_ISL_592039	2020-07-29
EPI_ISL_592040	2020-07-23
EPI_ISL_592041	2020-07-28
EPI_ISL_592042	2020-07-26
EPI_ISL_592043	2020-07-25
EPI_ISL_592045	2020-07-25
EPI_ISL_592046	2020-07-24
EPI_ISL_592047	2020-07-26
EPI_ISL_592048	2020-07-28
EPI_ISL_592049	2020-07-25
EPI_ISL_592050	2020-07-25
EPI_ISL_592051	2020-07-28
EPI_ISL_592052	2020-07-24
EPI_ISL_592053	2020-07-28
EPI_ISL_592054	2020-07-28
EPI_ISL_592055	2020-07-29
EPI_ISL_592056	NA
EPI_ISL_592057	2020-07-27
EPI_ISL_592058	2020-07-28
EPI_ISL_592059	2020-07-31
EPI_ISL_592060	2020-07-24
EPI_ISL_592061	2020-07-27
EPI_ISL_592062	2020-07-25
EPI_ISL_592063	2020-07-30
EPI_ISL_592065	NA
EPI_ISL_592066	2020-07-23
EPI_ISL_592067	2020-07-29
EPI_ISL_592068	2020-07-24
EPI_ISL_592069	2020-07-29
EPI_ISL_592070	2020-07-24
EPI_ISL_592071	2020-07-22
EPI_ISL_592072	2020-07-22
EPI_ISL_592073	2020-07-27
EPI_ISL_592074	2020-07-24
EPI_ISL_592075	NA
EPI_ISL_592076	2020-07-29
EPI_ISL_592077	2020-07-27
EPI_ISL_592078	2020-07-29
EPI_ISL_592079	2020-08-01
EPI_ISL_592080	2020-07-24
EPI_ISL_592081	NA
EPI_ISL_592082	2020-07-24
EPI_ISL_592083	2020-07-24
EPI_ISL_592084	NA
EPI_ISL_592085	2020-07-26
EPI_ISL_592086	2020-07-25
EPI_ISL_592087	2020-07-27
EPI_ISL_592088	2020-07-27
EPI_ISL_592089	2020-07-24
EPI_ISL_592090	2020-07-27
EPI_ISL_592091	2020-07-18
EPI_ISL_592092	2020-07-28
EPI_ISL_592093	2020-07-25
EPI_ISL_592094	2020-07-24
EPI_ISL_592095	2020-07-25
EPI_ISL_592096	2020-07-26
EPI_ISL_592097	2020-07-25
EPI_ISL_592098	2020-07-30
EPI_ISL_592099	2020-07-28
EPI_ISL_592100	2020-07-20
EPI_ISL_592101	2020-07-24
EPI_ISL_592102	NA
EPI_ISL_592103	2020-07-25
EPI_ISL_592104	2020-07-27
EPI_ISL_592105	2020-07-26
EPI_ISL_592106	2020-07-25
EPI_ISL_592107	2020-07-26
EPI_ISL_592108	2020-07-27
EPI_ISL_592109	2020-07-29
EPI_ISL_592110	NA
EPI_ISL_592111	2020-07-27
EPI_ISL_592112	NA
EPI_ISL_592113	2020-07-30
EPI_ISL_592114	NA
EPI_ISL_592115	2020-07-30
EPI_ISL_592116	2020-07-30
EPI_ISL_592117	2020-07-18
EPI_ISL_592118	2020-07-24
EPI_ISL_592119	2020-08-01
EPI_ISL_592120	2020-07-27
EPI_ISL_592121	2020-07-29
EPI_ISL_592122	NA
EPI_ISL_592123	2020-07-24
EPI_ISL_592124	NA
EPI_ISL_592125	2020-07-27
EPI_ISL_592126	2020-07-30
EPI_ISL_592127	2020-07-27
EPI_ISL_592128	2020-08-01
EPI_ISL_592129	2020-07-27
EPI_ISL_592130	NA
EPI_ISL_592131	2020-07-26
EPI_ISL_592132	2020-07-31
EPI_ISL_592133	2020-07-28
EPI_ISL_592134	NA
EPI_ISL_592135	NA
EPI_ISL_592137	NA
EPI_ISL_592138	2020-07-28
EPI_ISL_592139	2020-07-23
EPI_ISL_592142	2020-08-05
EPI_ISL_592143	2020-07-31
EPI_ISL_592144	2020-08-02
EPI_ISL_592145	2020-07-27
EPI_ISL_592146	2020-08-01
EPI_ISL_592147	2020-07-26
EPI_ISL_592148	2020-07-29
EPI_ISL_592149	2020-08-01
EPI_ISL_592150	2020-07-23
EPI_ISL_592151	NA
EPI_ISL_592152	2020-07-29
EPI_ISL_592154	2020-07-31
EPI_ISL_592156	NA
EPI_ISL_592157	2020-08-02
EPI_ISL_592159	2020-07-28
EPI_ISL_592160	2020-07-20
EPI_ISL_592161	2020-08-03
EPI_ISL_592162	2020-08-02
EPI_ISL_592163	2020-08-03
EPI_ISL_592164	2020-07-24
EPI_ISL_592165	2020-07-25
EPI_ISL_592166	2020-07-26
EPI_ISL_592168	2020-07-25
EPI_ISL_592169	2020-08-07
EPI_ISL_592170	2020-08-03
EPI_ISL_592171	2020-08-03
EPI_ISL_592175	NA
EPI_ISL_592180	2020-08-03
EPI_ISL_592184	2020-08-04
EPI_ISL_592188	2020-07-19
EPI_ISL_592189	2020-08-08
EPI_ISL_592191	2020-08-04
EPI_ISL_592194	2020-08-04
EPI_ISL_592195	2020-07-24
EPI_ISL_592196	2020-07-29
EPI_ISL_592197	2020-07-29
EPI_ISL_592198	2020-07-25
EPI_ISL_592199	2020-07-25
EPI_ISL_592200	2020-07-28
EPI_ISL_592201	2020-07-30
EPI_ISL_592202	2020-07-26
EPI_ISL_592203	2020-07-27
EPI_ISL_592204	2020-07-30
EPI_ISL_592205	2020-07-24
EPI_ISL_592206	2020-07-27
EPI_ISL_592207	2020-08-01
EPI_ISL_592208	2020-07-20
EPI_ISL_592209	2020-07-28
EPI_ISL_592210	2020-07-22
EPI_ISL_592211	2020-07-28
EPI_ISL_592212	NA
EPI_ISL_592213	2020-07-20
EPI_ISL_592214	2020-07-30
EPI_ISL_592215	2020-07-24
EPI_ISL_592216	2020-07-25
EPI_ISL_592217	2020-07-26
EPI_ISL_592218	2020-07-29
EPI_ISL_592219	2020-08-01
EPI_ISL_592220	2020-07-28
EPI_ISL_592221	2020-07-28
EPI_ISL_592222	2020-07-29
EPI_ISL_592223	2020-07-29
EPI_ISL_592224	2020-07-29
EPI_ISL_592225	NA
EPI_ISL_592226	2020-07-29
EPI_ISL_592227	2020-07-28
EPI_ISL_592228	2020-07-29
EPI_ISL_592229	2020-07-25
EPI_ISL_592230	2020-07-28
EPI_ISL_592231	NA
EPI_ISL_592232	NA
EPI_ISL_592233	2020-07-28
EPI_ISL_592234	2020-07-25
EPI_ISL_592236	NA
EPI_ISL_592237	2020-08-17
EPI_ISL_592238	NA
EPI_ISL_592239	2020-09-03
EPI_ISL_592240	2020-09-06
EPI_ISL_592241	2020-09-02
EPI_ISL_592242	2020-09-06
EPI_ISL_592243	NA
EPI_ISL_592244	2020-08-02
EPI_ISL_592245	2020-07-30
EPI_ISL_592246	2020-07-30
EPI_ISL_592247	NA
EPI_ISL_592248	2020-07-29
EPI_ISL_592249	2020-08-01
EPI_ISL_592250	2020-07-30
EPI_ISL_592251	2020-08-01
EPI_ISL_592252	2020-08-02
EPI_ISL_592253	2020-08-01
EPI_ISL_592254	NA
EPI_ISL_592255	NA
EPI_ISL_592256	2020-08-04
EPI_ISL_592257	2020-08-02
EPI_ISL_592258	2020-07-30
EPI_ISL_592259	NA
EPI_ISL_592260	2020-08-01
EPI_ISL_592261	2020-07-28
EPI_ISL_592262	2020-07-28
EPI_ISL_592263	2020-07-27
EPI_ISL_592264	2020-08-03
EPI_ISL_592265	2020-08-04
EPI_ISL_592266	2020-08-02
EPI_ISL_592267	2020-08-02
EPI_ISL_592268	NA
EPI_ISL_592269	2020-09-04
EPI_ISL_592270	2020-09-05
EPI_ISL_592271	NA
EPI_ISL_592272	2020-09-03
EPI_ISL_592273	NA
EPI_ISL_592274	2020-09-04
EPI_ISL_592275	NA
EPI_ISL_592276	2020-07-30
EPI_ISL_592277	2020-07-29
EPI_ISL_592278	2020-08-21
EPI_ISL_592279	NA
EPI_ISL_592280	2020-09-01
EPI_ISL_592281	2020-07-28
EPI_ISL_592282	2020-08-25
EPI_ISL_592283	2020-07-31
EPI_ISL_592285	2020-09-04
EPI_ISL_592286	2020-07-28
EPI_ISL_592287	2020-07-30
EPI_ISL_592288	2020-07-25
EPI_ISL_592289	2020-08-23
EPI_ISL_592290	2020-08-06
EPI_ISL_592291	2020-07-30
EPI_ISL_592292	2020-07-31
EPI_ISL_592293	2020-08-01
EPI_ISL_592294	2020-07-27
EPI_ISL_592295	2020-07-20
EPI_ISL_592296	2020-07-23
EPI_ISL_592297	NA
EPI_ISL_592299	2020-07-21
EPI_ISL_592300	NA
EPI_ISL_592301	2020-07-16
EPI_ISL_592302	2020-07-14
EPI_ISL_592303	2020-07-20
EPI_ISL_592304	NA
EPI_ISL_592305	2020-07-20
EPI_ISL_592306	2020-07-24
EPI_ISL_592308	2020-08-18
EPI_ISL_592309	2020-08-16
EPI_ISL_592310	NA
EPI_ISL_592311	2020-09-01
EPI_ISL_592312	2020-08-29
EPI_ISL_592313	2020-08-30
EPI_ISL_592314	2020-08-16
EPI_ISL_592315	2020-08-03
EPI_ISL_592316	2020-08-18
EPI_ISL_592317	2020-08-14
EPI_ISL_592318	NA
EPI_ISL_592319	2020-08-18
EPI_ISL_592320	2020-08-16
EPI_ISL_592321	2020-08-02
EPI_ISL_592322	2020-08-17
EPI_ISL_592323	2020-08-05
EPI_ISL_592324	2020-08-05
EPI_ISL_592325	2020-08-26
EPI_ISL_592326	2020-08-22
EPI_ISL_592327	2020-08-24
EPI_ISL_592328	2020-08-29
EPI_ISL_592329	2020-08-28
EPI_ISL_592330	2020-08-26
EPI_ISL_592331	2020-08-28
EPI_ISL_592332	2020-08-27
EPI_ISL_592333	2020-08-28
EPI_ISL_592334	2020-08-31
EPI_ISL_592335	2020-08-28
EPI_ISL_592336	2020-08-30
EPI_ISL_592337	2020-08-31
EPI_ISL_592338	2020-08-29
EPI_ISL_592339	2020-08-26
EPI_ISL_592340	2020-08-24
EPI_ISL_592342	NA
EPI_ISL_592343	NA
EPI_ISL_592344	2020-09-17
EPI_ISL_592345	NA
EPI_ISL_592346	2020-09-19
EPI_ISL_592347	2020-09-14
EPI_ISL_592348	NA
EPI_ISL_592349	2020-09-15
EPI_ISL_592350	2020-08-29
EPI_ISL_592351	2020-08-30
EPI_ISL_592352	2020-07-29
EPI_ISL_592353	2020-07-01
EPI_ISL_592354	NA
EPI_ISL_592355	2020-09-01
EPI_ISL_592356	NA
EPI_ISL_592357	NA
EPI_ISL_592358	2020-08-02
EPI_ISL_592359	2020-08-02
EPI_ISL_592360	NA
EPI_ISL_592361	NA
EPI_ISL_592362	2020-08-17
EPI_ISL_592363	2020-07-25
EPI_ISL_592364	2020-08-02
EPI_ISL_592365	2020-08-02
EPI_ISL_592366	2020-09-02
EPI_ISL_592367	2020-07-26
EPI_ISL_592368	2020-07-24
EPI_ISL_592369	2020-07-27
EPI_ISL_592370	NA
EPI_ISL_592371	2020-07-31
EPI_ISL_592372	2020-07-31
EPI_ISL_592373	2020-08-03
EPI_ISL_592374	2020-08-04
EPI_ISL_592375	2020-07-31
EPI_ISL_592376	2020-07-29
EPI_ISL_592377	NA
EPI_ISL_592378	2020-08-26
EPI_ISL_592379	NA
EPI_ISL_592380	NA
EPI_ISL_592381	2020-07-31
EPI_ISL_592382	2020-07-31
EPI_ISL_592383	2020-08-04
EPI_ISL_592384	2020-08-01
EPI_ISL_592385	2020-09-04
EPI_ISL_592386	2020-07-31
EPI_ISL_592387	2020-08-03
EPI_ISL_592388	2020-08-02
EPI_ISL_592389	NA
EPI_ISL_592390	2020-08-01
EPI_ISL_592391	2020-08-03
EPI_ISL_592392	2020-07-27
EPI_ISL_592393	2020-07-28
EPI_ISL_592394	2020-07-26
EPI_ISL_592395	NA
EPI_ISL_592396	2020-09-02
EPI_ISL_592397	2020-08-03
EPI_ISL_592398	2020-07-27
EPI_ISL_592399	2020-08-03
EPI_ISL_592400	2020-07-30
EPI_ISL_592401	2020-08-02
EPI_ISL_592402	2020-08-01
EPI_ISL_592403	2020-07-31
EPI_ISL_592404	2020-08-31
EPI_ISL_592405	2020-07-21
EPI_ISL_592406	2020-07-30
EPI_ISL_592407	2020-07-28
EPI_ISL_592408	2020-08-01
EPI_ISL_592409	2020-08-02
EPI_ISL_592410	2020-08-04
EPI_ISL_592411	NA
EPI_ISL_592412	2020-08-03
EPI_ISL_592413	2020-07-28
EPI_ISL_592414	2020-07-26
EPI_ISL_592415	2020-07-30
EPI_ISL_592416	2020-08-31
EPI_ISL_592417	2020-07-29
EPI_ISL_592418	2020-08-03
EPI_ISL_592419	NA
EPI_ISL_592420	2020-08-01
EPI_ISL_592421	2020-08-04
EPI_ISL_592422	2020-08-02
EPI_ISL_592423	2020-07-29
EPI_ISL_592424	2020-08-28
EPI_ISL_592425	2020-08-02
EPI_ISL_592426	2020-07-26
EPI_ISL_592427	2020-08-02
EPI_ISL_592428	NA
EPI_ISL_592429	2020-08-02
EPI_ISL_592430	2020-07-31
EPI_ISL_592431	2020-08-01
EPI_ISL_592432	2020-07-27
EPI_ISL_592433	2020-07-31
EPI_ISL_592434	2020-07-31
EPI_ISL_592435	2020-09-01
EPI_ISL_592436	NA
EPI_ISL_592437	2020-07-29
EPI_ISL_592438	2020-07-31
EPI_ISL_592439	2020-07-31
EPI_ISL_592440	2020-07-26
EPI_ISL_592441	2020-08-01
EPI_ISL_592442	2020-07-31
EPI_ISL_592443	2020-08-04
EPI_ISL_592444	2020-08-02
EPI_ISL_592445	2020-08-03
EPI_ISL_592446	2020-08-30
EPI_ISL_592447	2020-07-31
EPI_ISL_592448	2020-08-02
EPI_ISL_592449	2020-07-28
EPI_ISL_592450	2020-07-30
EPI_ISL_592451	2020-09-06
EPI_ISL_592452	2020-07-30
EPI_ISL_592453	2020-07-30
EPI_ISL_592454	2020-07-31
EPI_ISL_592455	2020-07-28
EPI_ISL_592456	2020-07-28
EPI_ISL_592457	NA
EPI_ISL_592458	2020-08-04
EPI_ISL_592459	2020-08-01
EPI_ISL_592460	NA
EPI_ISL_592461	2020-07-24
EPI_ISL_592462	2020-07-31
EPI_ISL_592463	2020-07-31
EPI_ISL_592464	NA
EPI_ISL_592465	2020-07-31
EPI_ISL_592466	2020-07-31
EPI_ISL_592467	NA
EPI_ISL_592468	2020-07-30
EPI_ISL_592469	2020-09-18
EPI_ISL_592470	NA
EPI_ISL_592471	NA
EPI_ISL_592472	2020-09-19
EPI_ISL_592473	NA
EPI_ISL_592474	NA
EPI_ISL_592475	2020-09-18
EPI_ISL_592476	2020-09-20
EPI_ISL_592477	2020-09-15
EPI_ISL_592478	2020-09-18
EPI_ISL_592479	NA
EPI_ISL_592480	2020-09-02
EPI_ISL_592481	NA
EPI_ISL_592482	2020-09-01
EPI_ISL_592483	2020-08-25
EPI_ISL_592484	2020-08-22
EPI_ISL_592486	2020-08-14
EPI_ISL_592487	2020-08-13
EPI_ISL_592488	2020-08-16
EPI_ISL_592489	2020-08-17
EPI_ISL_592491	2020-08-13
EPI_ISL_592493	2020-08-12
EPI_ISL_592494	NA
EPI_ISL_592495	2020-07-29
EPI_ISL_592496	2020-09-17
EPI_ISL_592497	NA
EPI_ISL_592498	2020-08-20
EPI_ISL_592499	2020-08-08
EPI_ISL_592500	NA
EPI_ISL_592503	2020-09-18
EPI_ISL_592504	2020-08-18
EPI_ISL_592505	2020-08-16
EPI_ISL_592506	2020-08-14
EPI_ISL_592510	2020-09-07
EPI_ISL_592511	2020-08-15
EPI_ISL_592514	2020-08-14
EPI_ISL_592516	NA
EPI_ISL_592517	2020-08-06
EPI_ISL_592518	2020-08-01
EPI_ISL_592519	2020-08-12
EPI_ISL_592520	2020-08-10
EPI_ISL_592521	2020-08-12
EPI_ISL_592522	2020-08-06
EPI_ISL_592523	2020-08-12
EPI_ISL_592524	2020-08-09
EPI_ISL_592525	2020-08-13
EPI_ISL_592526	2020-08-09
EPI_ISL_592527	2020-08-06
EPI_ISL_592528	2020-08-11
EPI_ISL_592529	2020-08-11
EPI_ISL_592530	2020-08-09
EPI_ISL_592552	NA
EPI_ISL_592556	2020-08-17
EPI_ISL_592557	2020-08-13
EPI_ISL_592560	2020-08-05
EPI_ISL_592561	2020-07-28
EPI_ISL_592565	2020-08-17
EPI_ISL_592566	2020-08-04
EPI_ISL_592567	2020-10-02
EPI_ISL_592568	2020-08-14
EPI_ISL_592569	2020-08-06
EPI_ISL_592570	2020-08-18
EPI_ISL_592571	2020-09-22
EPI_ISL_592572	NA
EPI_ISL_592573	2020-08-04
EPI_ISL_592574	2020-08-02
EPI_ISL_592575	2020-08-05
EPI_ISL_592576	2020-08-06
EPI_ISL_592577	NA
EPI_ISL_592578	2020-08-05
EPI_ISL_592579	NA
EPI_ISL_592580	NA
EPI_ISL_592581	2020-09-18
EPI_ISL_592582	2020-08-22
EPI_ISL_592583	NA
EPI_ISL_592584	NA
EPI_ISL_592585	2020-08-13
EPI_ISL_592586	2020-08-12
EPI_ISL_592589	2020-08-25
EPI_ISL_592590	2020-08-13
EPI_ISL_592591	2020-09-10
EPI_ISL_592592	2020-08-10
EPI_ISL_592593	2020-07-30
EPI_ISL_592594	2020-07-29
EPI_ISL_592595	2020-08-02
EPI_ISL_592596	NA
EPI_ISL_592597	2020-08-24
EPI_ISL_592598	2020-08-16
EPI_ISL_592599	2020-08-06
EPI_ISL_592600	NA
EPI_ISL_592602	2020-08-07
EPI_ISL_592604	2020-08-05
EPI_ISL_592606	2020-08-02
EPI_ISL_592607	2020-08-03
EPI_ISL_592608	2020-08-13
EPI_ISL_592609	NA
EPI_ISL_592610	2020-08-04
EPI_ISL_592611	2020-07-30
EPI_ISL_592613	2020-08-08
EPI_ISL_592614	2020-08-07
EPI_ISL_592616	2020-09-15
EPI_ISL_592617	2020-08-18
EPI_ISL_592618	2020-09-02
EPI_ISL_592619	2020-07-31
EPI_ISL_592620	2020-08-18
EPI_ISL_592621	2020-08-07
EPI_ISL_592622	NA
EPI_ISL_592623	2020-07-30
EPI_ISL_592624	2020-08-08
EPI_ISL_592625	2020-08-20
EPI_ISL_592626	2020-07-30
EPI_ISL_592627	2020-08-02
EPI_ISL_592628	2020-07-20
EPI_ISL_592629	2020-08-01
EPI_ISL_592630	2020-08-02
EPI_ISL_592631	NA
EPI_ISL_592632	2020-07-25
EPI_ISL_592633	NA
EPI_ISL_592634	2020-08-06
EPI_ISL_592635	NA
EPI_ISL_592637	NA
EPI_ISL_592638	2020-09-04
EPI_ISL_592639	NA
EPI_ISL_592640	2020-07-24
EPI_ISL_592641	2020-08-15
EPI_ISL_592642	NA
EPI_ISL_592643	2020-08-04
EPI_ISL_592644	2020-09-20
EPI_ISL_592645	2020-08-07
EPI_ISL_592646	2020-09-17
EPI_ISL_592647	2020-08-25
EPI_ISL_592648	2020-07-31
EPI_ISL_592649	2020-08-04
EPI_ISL_592650	2020-09-04
EPI_ISL_592651	2020-09-05
EPI_ISL_592652	2020-07-28
EPI_ISL_592653	NA
EPI_ISL_592654	NA
EPI_ISL_592655	NA
EPI_ISL_592656	2020-08-30
EPI_ISL_592657	2020-07-29
EPI_ISL_592658	2020-07-28
EPI_ISL_592659	2020-08-11
EPI_ISL_592660	2020-08-20
EPI_ISL_592661	2020-08-21
EPI_ISL_592662	2020-08-15
EPI_ISL_592663	2020-08-17
EPI_ISL_592664	2020-08-27
EPI_ISL_592665	NA
EPI_ISL_592666	NA
EPI_ISL_592667	NA
EPI_ISL_592668	2020-09-24
EPI_ISL_592669	2020-07-31
EPI_ISL_592670	2020-08-06
EPI_ISL_592671	2020-07-30
EPI_ISL_592672	2020-08-05
EPI_ISL_592673	NA
EPI_ISL_592674	2020-08-04
EPI_ISL_592675	2020-08-05
EPI_ISL_592676	2020-09-19
EPI_ISL_592677	2020-08-21
EPI_ISL_592678	2020-08-09
EPI_ISL_592679	NA
EPI_ISL_592680	2020-08-09
EPI_ISL_592681	2020-09-10
EPI_ISL_592682	NA
EPI_ISL_592683	2020-08-08
EPI_ISL_592684	2020-07-28
EPI_ISL_592685	2020-08-06
EPI_ISL_592686	2020-08-09
EPI_ISL_592687	2020-08-04
EPI_ISL_592688	2020-08-27
EPI_ISL_592689	2020-08-03
EPI_ISL_592690	2020-08-01
EPI_ISL_592691	2020-08-07
EPI_ISL_592692	NA
EPI_ISL_592693	2020-07-18
EPI_ISL_592694	2020-08-06
EPI_ISL_592695	2020-07-28
EPI_ISL_592696	2020-07-28
EPI_ISL_592697	2020-07-31
EPI_ISL_592698	2020-08-13
EPI_ISL_592699	2020-08-04
EPI_ISL_592700	2020-07-31
EPI_ISL_592701	2020-08-11
EPI_ISL_592702	2020-08-05
EPI_ISL_592703	2020-08-15
EPI_ISL_592704	2020-08-04
EPI_ISL_592819	2020-09-02
EPI_ISL_592820	2020-09-02
EPI_ISL_592821	2020-09-07
EPI_ISL_592822	NA
EPI_ISL_592823	NA
EPI_ISL_592824	2020-08-23
EPI_ISL_592825	2020-08-12
EPI_ISL_592826	NA
EPI_ISL_592829	2020-08-24
EPI_ISL_592830	NA
EPI_ISL_592831	2020-08-14
EPI_ISL_592833	2020-08-28
EPI_ISL_592834	2020-08-23
EPI_ISL_592835	2020-08-05
EPI_ISL_592836	2020-08-17
EPI_ISL_592837	NA
EPI_ISL_592838	2020-08-04
EPI_ISL_592839	2020-08-07
EPI_ISL_592840	2020-08-03
EPI_ISL_592841	2020-08-30
EPI_ISL_592842	NA
EPI_ISL_592843	2020-08-20
EPI_ISL_592844	2020-08-17
EPI_ISL_592845	NA
EPI_ISL_592846	2020-08-26
EPI_ISL_592847	2020-08-24
EPI_ISL_592848	2020-08-26
EPI_ISL_592849	2020-08-25
EPI_ISL_592850	2020-08-20
EPI_ISL_592851	2020-08-18
EPI_ISL_592852	2020-07-27
EPI_ISL_592853	2020-08-03
EPI_ISL_592854	2020-08-04
EPI_ISL_592855	2020-08-10
EPI_ISL_592856	NA
EPI_ISL_592857	NA
EPI_ISL_592858	2020-09-26
EPI_ISL_592859	2020-09-21
EPI_ISL_592860	NA
EPI_ISL_592861	2020-09-02
EPI_ISL_592862	2020-09-05
EPI_ISL_592863	2020-09-05
EPI_ISL_592864	2020-09-07
EPI_ISL_592865	2020-09-05
EPI_ISL_592866	2020-08-25
EPI_ISL_592867	2020-08-07
EPI_ISL_592868	2020-08-11
EPI_ISL_592869	2020-08-03
EPI_ISL_592870	2020-08-09
EPI_ISL_592871	2020-08-12
EPI_ISL_592872	2020-08-10
EPI_ISL_592873	NA
EPI_ISL_592874	2020-08-14
EPI_ISL_592875	2020-08-11
EPI_ISL_592876	2020-08-12
EPI_ISL_592877	2020-08-07
EPI_ISL_592878	2020-08-17
EPI_ISL_592879	2020-08-17
EPI_ISL_592882	2020-08-07
EPI_ISL_592883	2020-08-21
EPI_ISL_592884	2020-08-26
EPI_ISL_592885	2020-08-03
EPI_ISL_592886	NA
EPI_ISL_592887	NA
EPI_ISL_592888	2020-08-08
EPI_ISL_592889	2020-08-08
EPI_ISL_592890	2020-08-17
EPI_ISL_592891	NA
EPI_ISL_592892	2020-08-07
EPI_ISL_592893	2020-08-25
EPI_ISL_592894	NA
EPI_ISL_592895	NA
EPI_ISL_592896	NA
EPI_ISL_592897	NA
EPI_ISL_592898	2020-08-08
EPI_ISL_592899	NA
EPI_ISL_592900	NA
EPI_ISL_592901	2020-08-27
EPI_ISL_592902	NA
EPI_ISL_592903	2020-08-07
EPI_ISL_592904	2020-08-25
EPI_ISL_592905	NA
EPI_ISL_592906	2020-08-28
EPI_ISL_592907	2020-08-08
EPI_ISL_592908	2020-08-08
EPI_ISL_592909	NA
EPI_ISL_592910	NA
EPI_ISL_592911	NA
EPI_ISL_592912	NA
EPI_ISL_592913	2020-08-01
EPI_ISL_592914	2020-07-28
EPI_ISL_592915	2020-08-12
EPI_ISL_592916	2020-08-05
EPI_ISL_592917	2020-07-25
EPI_ISL_592918	2020-08-05
EPI_ISL_592919	2020-08-07
EPI_ISL_592920	2020-07-27
EPI_ISL_592921	NA
EPI_ISL_592922	2020-07-27
EPI_ISL_592923	2020-08-06
EPI_ISL_592924	NA
EPI_ISL_592925	2020-07-27
EPI_ISL_592926	2020-08-10
EPI_ISL_592927	2020-07-29
EPI_ISL_592928	2020-08-08
EPI_ISL_592929	2020-07-28
EPI_ISL_592930	2020-07-26
EPI_ISL_592931	2020-07-28
EPI_ISL_592932	2020-08-11
EPI_ISL_592933	2020-07-25
EPI_ISL_592934	2020-08-06
EPI_ISL_592935	2020-09-09
EPI_ISL_592936	2020-08-12
EPI_ISL_592937	2020-08-02
EPI_ISL_592938	2020-08-06
EPI_ISL_592939	2020-08-04
EPI_ISL_592940	2020-08-07
EPI_ISL_592941	2020-07-25
EPI_ISL_592942	2020-07-29
EPI_ISL_592943	2020-08-12
EPI_ISL_592944	2020-08-01
EPI_ISL_592945	2020-08-06
EPI_ISL_592946	2020-08-07
EPI_ISL_592947	2020-08-13
EPI_ISL_592948	2020-07-26
EPI_ISL_592949	2020-08-06
EPI_ISL_592950	2020-08-07
EPI_ISL_592951	2020-07-28
EPI_ISL_592952	2020-07-27
EPI_ISL_592953	2020-07-27
EPI_ISL_592954	2020-07-28
EPI_ISL_592955	2020-08-04
EPI_ISL_592956	2020-08-10
EPI_ISL_592957	2020-07-21
EPI_ISL_592959	2020-08-04
EPI_ISL_592960	2020-08-12
EPI_ISL_592961	2020-07-31
EPI_ISL_592962	2020-08-05
EPI_ISL_592963	2020-07-26
EPI_ISL_592964	2020-08-05
EPI_ISL_592965	NA
EPI_ISL_592966	2020-07-27
EPI_ISL_592967	NA
EPI_ISL_592968	2020-08-11
EPI_ISL_592969	2020-08-13
EPI_ISL_592973	2020-08-22
EPI_ISL_592974	2020-08-17
EPI_ISL_592976	2020-08-22
EPI_ISL_592977	NA
EPI_ISL_592978	2020-08-13
EPI_ISL_592979	2020-09-15
EPI_ISL_592980	2020-08-18
EPI_ISL_592981	NA
EPI_ISL_592982	2020-08-20
EPI_ISL_592983	2020-08-18
EPI_ISL_592984	2020-08-19
EPI_ISL_592985	2020-08-24
EPI_ISL_592986	2020-08-13
EPI_ISL_592987	2020-08-12
EPI_ISL_592988	2020-09-16
EPI_ISL_592989	2020-09-15
EPI_ISL_592990	2020-08-14
EPI_ISL_592991	2020-08-14
EPI_ISL_592992	2020-08-15
EPI_ISL_592993	2020-08-16
EPI_ISL_592994	2020-08-17
EPI_ISL_592995	2020-08-11
EPI_ISL_592996	2020-08-27
EPI_ISL_592997	2020-08-17
EPI_ISL_592998	2020-08-17
EPI_ISL_592999	2020-08-17
EPI_ISL_593000	2020-08-17
EPI_ISL_593001	2020-09-01
EPI_ISL_593002	NA
EPI_ISL_593003	2020-09-19
EPI_ISL_593005	2020-09-14
EPI_ISL_593006	2020-09-01
EPI_ISL_593007	2020-08-25
EPI_ISL_593008	2020-09-18
EPI_ISL_593009	2020-08-21
EPI_ISL_593010	2020-08-16
EPI_ISL_593011	2020-08-14
EPI_ISL_593012	2020-08-17
EPI_ISL_593014	2020-09-24
EPI_ISL_593016	2020-09-26
EPI_ISL_593018	2020-09-18
EPI_ISL_593019	2020-09-22
EPI_ISL_593020	2020-09-17
EPI_ISL_593021	2020-08-25
EPI_ISL_593022	2020-07-31
EPI_ISL_593023	2020-08-16
EPI_ISL_593024	2020-08-15
EPI_ISL_593025	2020-09-23
EPI_ISL_593026	2020-09-18
EPI_ISL_593027	2020-08-18
EPI_ISL_593028	NA
EPI_ISL_593029	2020-08-07
EPI_ISL_593030	2020-08-20
EPI_ISL_593031	2020-08-09
EPI_ISL_593033	2020-08-25
EPI_ISL_593034	2020-07-27
EPI_ISL_593035	2020-08-15
EPI_ISL_593036	2020-08-20
EPI_ISL_593037	2020-08-18
EPI_ISL_593040	2020-07-22
EPI_ISL_593041	2020-08-31
EPI_ISL_593042	2020-08-16
EPI_ISL_593043	2020-08-09
EPI_ISL_593045	2020-08-25
EPI_ISL_593046	2020-08-07
EPI_ISL_593047	NA
EPI_ISL_593048	2020-09-06
EPI_ISL_593049	2020-08-25
EPI_ISL_593050	2020-09-22
EPI_ISL_593051	2020-08-28
EPI_ISL_593052	2020-08-29
EPI_ISL_593053	2020-09-04
EPI_ISL_593054	2020-08-17
EPI_ISL_593055	2020-09-03
EPI_ISL_593056	2020-09-20
EPI_ISL_593057	2020-09-22
EPI_ISL_593058	2020-08-16
EPI_ISL_593059	2020-08-12
EPI_ISL_593060	NA
EPI_ISL_593061	2020-09-04
EPI_ISL_593062	2020-08-16
EPI_ISL_593063	2020-09-03
EPI_ISL_593064	2020-08-17
EPI_ISL_593065	2020-08-19
EPI_ISL_593066	2020-08-15
EPI_ISL_593067	2020-08-17
EPI_ISL_593068	2020-08-31
EPI_ISL_593069	2020-09-01
EPI_ISL_593070	2020-09-05
EPI_ISL_593071	2020-08-31
EPI_ISL_593072	2020-08-30
EPI_ISL_593073	2020-09-22
EPI_ISL_593074	2020-09-24
EPI_ISL_593075	2020-09-23
EPI_ISL_593076	2020-08-18
EPI_ISL_593077	2020-08-18
EPI_ISL_593078	2020-09-21
EPI_ISL_593079	2020-09-23
EPI_ISL_593080	2020-08-28
EPI_ISL_593081	NA
EPI_ISL_593082	2020-08-12
EPI_ISL_593083	2020-08-18
EPI_ISL_593084	2020-09-21
EPI_ISL_593085	NA
EPI_ISL_593086	NA
EPI_ISL_593087	2020-08-18
EPI_ISL_593088	2020-08-16
EPI_ISL_593089	2020-08-30
EPI_ISL_593090	2020-09-23
EPI_ISL_593091	2020-09-03
EPI_ISL_593092	2020-08-15
EPI_ISL_593093	2020-08-27
EPI_ISL_593094	2020-08-18
EPI_ISL_593095	2020-09-01
EPI_ISL_593096	2020-09-22
EPI_ISL_593097	2020-09-01
EPI_ISL_593098	2020-09-04
EPI_ISL_593099	2020-09-25
EPI_ISL_593100	NA
EPI_ISL_593101	2020-08-30
EPI_ISL_593105	2020-08-26
EPI_ISL_593108	2020-08-18
EPI_ISL_593110	2020-07-27
EPI_ISL_593112	NA
EPI_ISL_593113	NA
EPI_ISL_593118	2020-08-23
EPI_ISL_593124	2020-07-16
EPI_ISL_593126	2020-08-17
EPI_ISL_593127	NA
EPI_ISL_593128	NA
EPI_ISL_593129	2020-08-14
EPI_ISL_593130	2020-08-08
EPI_ISL_593131	2020-08-23
EPI_ISL_593132	2020-08-04
EPI_ISL_593133	NA
EPI_ISL_593134	2020-08-24
EPI_ISL_593135	2020-08-28
EPI_ISL_593136	2020-08-09
EPI_ISL_593137	NA
EPI_ISL_593138	2020-08-14
EPI_ISL_593139	2020-08-09
EPI_ISL_593140	2020-08-08
EPI_ISL_593141	2020-08-07
EPI_ISL_593142	2020-08-12
EPI_ISL_593143	2020-08-13
EPI_ISL_593144	2020-08-09
EPI_ISL_593145	2020-08-10
EPI_ISL_593146	2020-08-11
EPI_ISL_593147	2020-08-08
EPI_ISL_593148	NA
EPI_ISL_593149	2020-08-27
EPI_ISL_593150	NA
EPI_ISL_593151	2020-08-29
EPI_ISL_593152	2020-08-01
EPI_ISL_593153	2020-08-26
EPI_ISL_593154	2020-08-09
EPI_ISL_593155	2020-08-16
EPI_ISL_593156	2020-08-05
EPI_ISL_593157	2020-08-25
EPI_ISL_593158	2020-08-25
EPI_ISL_593159	2020-08-24
EPI_ISL_593160	2020-08-26
EPI_ISL_593162	2020-08-08
EPI_ISL_593163	2020-08-06
EPI_ISL_593164	2020-08-10
EPI_ISL_593165	2020-08-28
EPI_ISL_593166	2020-08-18
EPI_ISL_593167	NA
EPI_ISL_593168	2020-08-10
EPI_ISL_593169	2020-08-09
EPI_ISL_593170	2020-08-11
EPI_ISL_593171	2020-08-13
EPI_ISL_593172	2020-08-07
EPI_ISL_593173	2020-08-27
EPI_ISL_593174	2020-08-29
EPI_ISL_593175	2020-08-03
EPI_ISL_593176	2020-08-12
EPI_ISL_593177	2020-08-09
EPI_ISL_593178	2020-08-25
EPI_ISL_593179	2020-08-16
EPI_ISL_593180	2020-08-08
EPI_ISL_593181	2020-08-08
EPI_ISL_593182	2020-08-24
EPI_ISL_593183	2020-08-09
EPI_ISL_593184	2020-08-12
EPI_ISL_593185	2020-08-10
EPI_ISL_593186	2020-08-22
EPI_ISL_593187	2020-08-09
EPI_ISL_593190	2020-08-12
EPI_ISL_593198	2020-07-31
EPI_ISL_593213	2020-08-13
EPI_ISL_593215	2020-08-23
EPI_ISL_593216	2020-08-15
EPI_ISL_593218	2020-09-27
EPI_ISL_593220	2020-09-25
EPI_ISL_593221	2020-08-25
EPI_ISL_593222	2020-09-26
EPI_ISL_593223	2020-08-24
EPI_ISL_593226	NA
EPI_ISL_593227	2020-08-28
EPI_ISL_593229	2020-08-26
EPI_ISL_593230	2020-09-12
EPI_ISL_593231	NA
EPI_ISL_593234	2020-08-24
EPI_ISL_593237	2020-08-27
EPI_ISL_593238	2020-09-26
EPI_ISL_593239	2020-09-27
EPI_ISL_593241	2020-09-06
EPI_ISL_593242	2020-08-30
EPI_ISL_593244	2020-08-26
EPI_ISL_593245	2020-09-21
EPI_ISL_593246	2020-08-15
EPI_ISL_593247	2020-08-10
EPI_ISL_593248	2020-07-30
EPI_ISL_593250	2020-08-07
EPI_ISL_593251	NA
EPI_ISL_593252	NA
EPI_ISL_593253	2020-08-04
EPI_ISL_593254	NA
EPI_ISL_593256	2020-09-08
EPI_ISL_593257	2020-08-23
EPI_ISL_593258	2020-07-29
EPI_ISL_593259	2020-08-03
EPI_ISL_593260	2020-07-29
EPI_ISL_593261	2020-08-03
EPI_ISL_593262	2020-08-02
EPI_ISL_593263	NA
EPI_ISL_593264	2020-07-30
EPI_ISL_593265	NA
EPI_ISL_593266	2020-07-29
EPI_ISL_593267	NA
EPI_ISL_593268	2020-08-01
EPI_ISL_593269	NA
EPI_ISL_593270	2020-07-31
EPI_ISL_593271	2020-08-01
EPI_ISL_593272	2020-07-30
EPI_ISL_593273	2020-07-31
EPI_ISL_593274	2020-08-01
EPI_ISL_593275	2020-07-29
EPI_ISL_593276	2020-07-30
EPI_ISL_593277	2020-08-03
EPI_ISL_593278	2020-07-27
EPI_ISL_593279	2020-08-03
EPI_ISL_593280	2020-08-03
EPI_ISL_593281	NA
EPI_ISL_593282	2020-08-04
EPI_ISL_593283	2020-08-01
EPI_ISL_593284	2020-09-27
EPI_ISL_593285	2020-07-27
EPI_ISL_593286	2020-08-01
EPI_ISL_593287	NA
EPI_ISL_593288	2020-07-31
EPI_ISL_593289	2020-07-29
EPI_ISL_593290	2020-08-04
EPI_ISL_593291	2020-07-27
EPI_ISL_593292	2020-07-29
EPI_ISL_593293	2020-07-30
EPI_ISL_593295	2020-07-30
EPI_ISL_593296	2020-07-24
EPI_ISL_593297	2020-07-28
EPI_ISL_593298	2020-07-30
EPI_ISL_593299	2020-07-30
EPI_ISL_593300	2020-07-31
EPI_ISL_593301	2020-07-31
EPI_ISL_593302	2020-07-25
EPI_ISL_593303	2020-08-06
EPI_ISL_593304	2020-08-09
EPI_ISL_593305	2020-07-29
EPI_ISL_593306	2020-08-02
EPI_ISL_593307	2020-08-02
EPI_ISL_593308	2020-08-01
EPI_ISL_593309	2020-07-28
EPI_ISL_593310	2020-07-31
EPI_ISL_593311	2020-07-30
EPI_ISL_593312	2020-07-30
EPI_ISL_593313	NA
EPI_ISL_593314	2020-08-04
EPI_ISL_593315	2020-07-31
EPI_ISL_593316	2020-08-06
EPI_ISL_593317	2020-07-26
EPI_ISL_593318	NA
EPI_ISL_593319	2020-08-03
EPI_ISL_593320	2020-08-01
EPI_ISL_593321	2020-07-28
EPI_ISL_593322	NA
EPI_ISL_593323	2020-07-31
EPI_ISL_593324	2020-07-30
EPI_ISL_593325	2020-08-01
EPI_ISL_593326	2020-08-01
EPI_ISL_593327	2020-08-01
EPI_ISL_593328	2020-07-25
EPI_ISL_593329	2020-08-02
EPI_ISL_593330	2020-07-30
EPI_ISL_593331	NA
EPI_ISL_593332	2020-07-28
EPI_ISL_593333	2020-07-26
EPI_ISL_593334	2020-08-05
EPI_ISL_593335	NA
EPI_ISL_593336	2020-08-03
EPI_ISL_593337	2020-08-01
EPI_ISL_593338	2020-08-03
EPI_ISL_593339	2020-07-31
EPI_ISL_593340	2020-07-31
EPI_ISL_593341	2020-07-31
EPI_ISL_593342	2020-08-03
EPI_ISL_593343	2020-08-03
EPI_ISL_593344	2020-07-31
EPI_ISL_593345	2020-07-25
EPI_ISL_593346	2020-07-29
EPI_ISL_593347	2020-09-29
EPI_ISL_593348	2020-09-30
EPI_ISL_593349	NA
EPI_ISL_593350	2020-08-06
EPI_ISL_593351	2020-08-04
EPI_ISL_593352	2020-08-08
EPI_ISL_593353	2020-08-07
EPI_ISL_593354	2020-08-08
EPI_ISL_593355	2020-08-09
EPI_ISL_593356	2020-08-07
EPI_ISL_593357	2020-08-09
EPI_ISL_593358	2020-08-07
EPI_ISL_593359	2020-08-07
EPI_ISL_593360	2020-07-31
EPI_ISL_593361	NA
EPI_ISL_593362	2020-07-28
EPI_ISL_593363	2020-07-29
EPI_ISL_593368	2020-07-26
EPI_ISL_593369	2020-09-22
EPI_ISL_593370	2020-07-23
EPI_ISL_593371	2020-08-04
EPI_ISL_593372	2020-07-28
EPI_ISL_593373	2020-08-05
EPI_ISL_593374	2020-07-27
EPI_ISL_593375	2020-08-04
EPI_ISL_593376	2020-07-27
EPI_ISL_593377	2020-08-06
EPI_ISL_593378	2020-07-27
EPI_ISL_593379	2020-07-27
EPI_ISL_593380	2020-07-30
EPI_ISL_593381	2020-08-05
EPI_ISL_593382	2020-08-06
EPI_ISL_593383	2020-07-26
EPI_ISL_593384	2020-07-25
EPI_ISL_593385	2020-08-04
EPI_ISL_593386	2020-08-04
EPI_ISL_593387	2020-08-02
EPI_ISL_593388	2020-07-28
EPI_ISL_593389	2020-08-02
EPI_ISL_593390	2020-08-02
EPI_ISL_593391	2020-07-30
EPI_ISL_593392	2020-07-30
EPI_ISL_593393	NA
EPI_ISL_593394	2020-07-26
EPI_ISL_593395	2020-08-01
EPI_ISL_593396	2020-08-01
EPI_ISL_593397	2020-08-06
EPI_ISL_593398	2020-08-02
EPI_ISL_593399	2020-08-04
EPI_ISL_593400	2020-08-04
EPI_ISL_593401	2020-08-05
EPI_ISL_593402	2020-08-10
EPI_ISL_593403	2020-08-03
EPI_ISL_593404	2020-07-31
EPI_ISL_593405	2020-08-02
EPI_ISL_593406	2020-07-26
EPI_ISL_593407	2020-08-02
EPI_ISL_593408	2020-07-29
EPI_ISL_593409	2020-08-05
EPI_ISL_593410	2020-10-03
EPI_ISL_593413	NA
EPI_ISL_593414	2020-08-04
EPI_ISL_593415	NA
EPI_ISL_593416	2020-08-02
EPI_ISL_593417	NA
EPI_ISL_593418	2020-08-02
EPI_ISL_593419	NA
EPI_ISL_593420	2020-08-01
EPI_ISL_593421	NA
EPI_ISL_593422	2020-08-04
EPI_ISL_593423	2020-07-30
EPI_ISL_593424	NA
EPI_ISL_593425	2020-08-01
EPI_ISL_593426	2020-08-03
EPI_ISL_593427	NA
EPI_ISL_593428	2020-08-04
EPI_ISL_593429	NA
EPI_ISL_593430	2020-08-03
EPI_ISL_593431	2020-08-02
EPI_ISL_593432	2020-08-06
EPI_ISL_593433	2020-08-07
EPI_ISL_593434	2020-08-05
EPI_ISL_593435	NA
EPI_ISL_593436	2020-08-02
EPI_ISL_593437	2020-07-30
EPI_ISL_593438	2020-07-29
EPI_ISL_593440	2020-08-02
EPI_ISL_593441	NA
EPI_ISL_593442	NA
EPI_ISL_593443	NA
EPI_ISL_593444	NA
EPI_ISL_593445	2020-08-02
EPI_ISL_593446	NA
EPI_ISL_593447	2020-07-29
EPI_ISL_593448	2020-07-29
EPI_ISL_593449	2020-08-01
EPI_ISL_593450	2020-08-06
EPI_ISL_593451	2020-08-13
EPI_ISL_593452	2020-08-07
EPI_ISL_593453	2020-08-14
EPI_ISL_593454	2020-08-03
EPI_ISL_593456	2020-08-12
EPI_ISL_593457	2020-08-10
EPI_ISL_593458	2020-08-12
EPI_ISL_593459	2020-08-07
EPI_ISL_593460	2020-08-08
EPI_ISL_593461	2020-08-05
EPI_ISL_593462	2020-08-03
EPI_ISL_593463	2020-08-12
EPI_ISL_593464	2020-08-11
EPI_ISL_593465	NA
EPI_ISL_593467	2020-08-05
EPI_ISL_593468	2020-08-08
EPI_ISL_593469	NA
EPI_ISL_593470	2020-08-09
EPI_ISL_593471	2020-08-02
EPI_ISL_593472	2020-08-03
EPI_ISL_593473	NA
EPI_ISL_593474	2020-09-23
EPI_ISL_593475	2020-10-01
EPI_ISL_593476	NA
EPI_ISL_593477	NA
EPI_ISL_594135	NA
EPI_ISL_594136	2020-08-03
EPI_ISL_594137	2020-08-03
EPI_ISL_594138	2020-07-20
EPI_ISL_594140	2020-07-29
EPI_ISL_594141	2020-07-26
EPI_ISL_594144	2020-07-25
EPI_ISL_594145	2020-08-09
EPI_ISL_594146	2020-07-15
EPI_ISL_594147	2020-07-17
EPI_ISL_603040	2020-08-02
EPI_ISL_603041	2020-08-29
EPI_ISL_603043	2020-07-25
EPI_ISL_603044	NA
EPI_ISL_603046	2020-09-11
EPI_ISL_603047	2020-08-03
EPI_ISL_603048	2020-09-05
EPI_ISL_640301	2020-07-23
EPI_ISL_640303	2020-07-30
EPI_ISL_640304	2020-08-09
EPI_ISL_640305	2020-09-04
EPI_ISL_640306	2020-08-03
EPI_ISL_640307	2020-07-30
EPI_ISL_640308	2020-07-31
EPI_ISL_640309	2020-08-08
EPI_ISL_640310	NA
EPI_ISL_640312	2020-07-30
EPI_ISL_640313	2020-08-08
EPI_ISL_640314	2020-08-01
EPI_ISL_640315	2020-07-29
EPI_ISL_640316	2020-07-24
EPI_ISL_640317	NA
EPI_ISL_640318	NA
EPI_ISL_640320	2020-08-04
EPI_ISL_640321	2020-08-07
EPI_ISL_640322	2020-07-31
EPI_ISL_640323	NA
EPI_ISL_640324	2020-08-02
EPI_ISL_640325	2020-08-04
EPI_ISL_640327	2020-07-27
EPI_ISL_640328	2020-07-23
EPI_ISL_640329	2020-08-01
EPI_ISL_640331	NA
EPI_ISL_640332	2020-08-03
EPI_ISL_640333	2020-08-01
EPI_ISL_640334	2020-09-06
EPI_ISL_640335	2020-07-26
EPI_ISL_640336	2020-07-30
EPI_ISL_640338	NA
EPI_ISL_640340	2020-08-07
EPI_ISL_640341	2020-08-06
EPI_ISL_640343	2020-08-08
EPI_ISL_640344	2020-07-15
EPI_ISL_640345	NA
EPI_ISL_640346	NA
EPI_ISL_640347	2020-07-23
EPI_ISL_640348	NA
EPI_ISL_640350	2020-08-04
EPI_ISL_640351	2020-07-29
EPI_ISL_640352	2020-08-09
EPI_ISL_640353	2020-07-23
EPI_ISL_640354	2020-07-27
EPI_ISL_640355	2020-08-03
EPI_ISL_640356	NA
EPI_ISL_640357	2020-08-01
EPI_ISL_640358	2020-07-18
EPI_ISL_640359	2020-07-20
EPI_ISL_640360	2020-07-29
EPI_ISL_640361	2020-08-19
EPI_ISL_640362	2020-08-12
EPI_ISL_640363	2020-08-03
EPI_ISL_640364	NA
EPI_ISL_640365	2020-07-30
EPI_ISL_640367	2020-08-09
EPI_ISL_640368	2020-08-08
EPI_ISL_640369	2020-08-01
EPI_ISL_640370	NA
EPI_ISL_640371	2020-08-02
EPI_ISL_640372	2020-08-04
EPI_ISL_640373	2020-08-04
EPI_ISL_640374	2020-07-24
EPI_ISL_640376	NA
EPI_ISL_640377	2020-07-29
EPI_ISL_640378	2020-08-07
EPI_ISL_640379	2020-08-10
EPI_ISL_640380	2020-07-20
EPI_ISL_640381	2020-07-20
EPI_ISL_640382	2020-07-31
EPI_ISL_640383	NA
EPI_ISL_640384	2020-07-23
EPI_ISL_640385	2020-08-11
EPI_ISL_640387	2020-08-04
EPI_ISL_640388	2020-08-07
EPI_ISL_640390	2020-08-02
EPI_ISL_640392	2020-07-30
EPI_ISL_640394	NA
EPI_ISL_640395	2020-07-30
EPI_ISL_640396	2020-07-25
EPI_ISL_640397	2020-07-29
EPI_ISL_640399	2020-08-06
EPI_ISL_640400	2020-08-06
EPI_ISL_640401	2020-08-08
EPI_ISL_640402	2020-07-23
EPI_ISL_640403	2020-07-23
EPI_ISL_640404	2020-08-07
EPI_ISL_640405	2020-08-02
EPI_ISL_640406	2020-08-02
EPI_ISL_640407	2020-08-07
EPI_ISL_640408	2020-08-02
EPI_ISL_640409	2020-08-01
EPI_ISL_640410	2020-08-11
EPI_ISL_640411	2020-07-23
EPI_ISL_640412	NA
EPI_ISL_640413	2020-08-03
EPI_ISL_640414	2020-07-24
EPI_ISL_640415	2020-08-04
EPI_ISL_640416	2020-07-27
EPI_ISL_640417	NA
EPI_ISL_640418	NA
EPI_ISL_640419	2020-07-26
EPI_ISL_640420	2020-08-03
EPI_ISL_640421	2020-07-29
EPI_ISL_640422	2020-07-31
EPI_ISL_640424	2020-08-04
EPI_ISL_640425	2020-08-06
EPI_ISL_640426	NA
EPI_ISL_640427	2020-08-05
EPI_ISL_640428	2020-08-09
EPI_ISL_640430	NA
EPI_ISL_640432	2020-08-08
EPI_ISL_640433	2020-08-04
EPI_ISL_640434	NA
EPI_ISL_640435	2020-07-23
EPI_ISL_640436	2020-08-08
EPI_ISL_640437	2020-07-25
EPI_ISL_640439	2020-07-26
EPI_ISL_640440	NA
EPI_ISL_640441	2020-07-26
EPI_ISL_640442	2020-08-02
EPI_ISL_640443	2020-08-03
EPI_ISL_640444	2020-07-24
EPI_ISL_640445	2020-08-10
EPI_ISL_640446	2020-07-30
EPI_ISL_640448	2020-07-29
EPI_ISL_640449	2020-07-23
EPI_ISL_640450	2020-07-30
EPI_ISL_640451	2020-07-22
EPI_ISL_640452	2020-08-01
EPI_ISL_640454	2020-08-07
EPI_ISL_640455	2020-08-02
EPI_ISL_640456	2020-08-01
EPI_ISL_640457	2020-08-02
EPI_ISL_640458	2020-08-05
EPI_ISL_640459	2020-08-08
EPI_ISL_640460	NA
EPI_ISL_640461	2020-08-03
EPI_ISL_640462	2020-07-25
EPI_ISL_640463	2020-08-05
EPI_ISL_640464	2020-08-02
EPI_ISL_640465	NA
EPI_ISL_640466	2020-08-01
EPI_ISL_640467	2020-07-31
EPI_ISL_640468	2020-08-08
EPI_ISL_640469	2020-07-30
EPI_ISL_640470	2020-07-28
EPI_ISL_640472	2020-08-05
EPI_ISL_640473	2020-08-14
EPI_ISL_640474	2020-08-09
EPI_ISL_640475	2020-08-11
EPI_ISL_640478	2020-08-07
EPI_ISL_640479	NA
EPI_ISL_640480	NA
EPI_ISL_640481	2020-07-30
EPI_ISL_640482	2020-08-07
EPI_ISL_640484	2020-07-28
EPI_ISL_640485	2020-07-26
EPI_ISL_640486	2020-08-09
EPI_ISL_640487	2020-08-04
EPI_ISL_640490	2020-07-29
EPI_ISL_640491	2020-08-04
EPI_ISL_640494	2020-07-25
EPI_ISL_640495	2020-07-21
EPI_ISL_640496	2020-07-22
EPI_ISL_640497	NA
EPI_ISL_640498	2020-08-09
EPI_ISL_640499	2020-07-28
EPI_ISL_640500	2020-07-26
EPI_ISL_640501	2020-08-02
EPI_ISL_640502	2020-07-17
EPI_ISL_640503	2020-07-22
EPI_ISL_640504	2020-07-29
EPI_ISL_640505	2020-07-30
EPI_ISL_640506	2020-08-09
EPI_ISL_640507	2020-07-10
EPI_ISL_640508	2020-08-03
EPI_ISL_640510	NA
EPI_ISL_640513	2020-08-10
EPI_ISL_640514	2020-07-26
EPI_ISL_640515	2020-08-01
EPI_ISL_640516	2020-08-04
EPI_ISL_640517	2020-08-03
EPI_ISL_640518	NA
EPI_ISL_640519	2020-10-02
EPI_ISL_640520	2020-08-06
EPI_ISL_640521	2020-08-02
EPI_ISL_640523	2020-09-07
EPI_ISL_640524	2020-07-21
EPI_ISL_640525	2020-08-03
EPI_ISL_640528	2020-08-02
EPI_ISL_640529	2020-07-18
EPI_ISL_640530	2020-07-31
EPI_ISL_640531	2020-07-26
EPI_ISL_640532	2020-08-01
EPI_ISL_640533	2020-08-09
EPI_ISL_640535	2020-07-31
EPI_ISL_640536	2020-07-30
EPI_ISL_640538	2020-07-20
EPI_ISL_640539	2020-08-03
EPI_ISL_640540	2020-08-11
EPI_ISL_640541	2020-07-03
EPI_ISL_640542	2020-08-07
EPI_ISL_640544	2020-07-26
EPI_ISL_640545	2020-07-26
EPI_ISL_640546	2020-07-26
EPI_ISL_640547	NA
EPI_ISL_640548	NA
EPI_ISL_640549	2020-07-23
EPI_ISL_640550	2020-07-27
EPI_ISL_640551	2020-08-22
EPI_ISL_640552	2020-08-02
EPI_ISL_640554	2020-08-02
EPI_ISL_640555	2020-07-28
EPI_ISL_640556	NA
EPI_ISL_640557	2020-07-27
EPI_ISL_640558	2020-07-17
EPI_ISL_640559	2020-08-04
EPI_ISL_640560	2020-07-20
EPI_ISL_640561	2020-09-05
EPI_ISL_640564	2020-07-26
EPI_ISL_640565	2020-08-03
EPI_ISL_640566	2020-07-31
EPI_ISL_640567	NA
EPI_ISL_640569	2020-07-28
EPI_ISL_640570	2020-08-01
EPI_ISL_640571	2020-08-06
EPI_ISL_640572	2020-08-03
EPI_ISL_640573	2020-07-31
EPI_ISL_640574	NA
EPI_ISL_640575	NA
EPI_ISL_640576	NA
EPI_ISL_640577	2020-07-26
EPI_ISL_640578	2020-08-06
EPI_ISL_640579	2020-08-04
EPI_ISL_640580	2020-08-05
EPI_ISL_640581	2020-07-29
EPI_ISL_640582	2020-07-31
EPI_ISL_640583	NA
EPI_ISL_640584	NA
EPI_ISL_640586	2020-08-07
EPI_ISL_640587	2020-07-30
EPI_ISL_640588	2020-10-02
EPI_ISL_640589	2020-08-02
EPI_ISL_640591	2020-08-02
EPI_ISL_640592	2020-07-24
EPI_ISL_640593	2020-07-29
EPI_ISL_640594	2020-07-29
EPI_ISL_640595	2020-08-11
EPI_ISL_640596	2020-07-29
EPI_ISL_640597	2020-07-30
EPI_ISL_640598	2020-08-01
EPI_ISL_640599	2020-08-05
EPI_ISL_640600	2020-10-06
EPI_ISL_640601	2020-08-02
EPI_ISL_640602	NA
EPI_ISL_640603	2020-07-23
EPI_ISL_640604	2020-08-09
EPI_ISL_640609	2020-08-10
EPI_ISL_640610	2020-09-05
EPI_ISL_640612	2020-08-09
EPI_ISL_640613	2020-08-08
EPI_ISL_640614	2020-08-09
EPI_ISL_640615	2020-07-29
EPI_ISL_640616	2020-08-04
EPI_ISL_640617	NA
EPI_ISL_640618	NA
EPI_ISL_640619	2020-08-04
EPI_ISL_640620	2020-08-03
EPI_ISL_640621	2020-08-01
EPI_ISL_640622	2020-07-30
EPI_ISL_640624	2020-07-19
EPI_ISL_640627	2020-07-21
EPI_ISL_640628	2020-08-08
EPI_ISL_640629	2020-07-27
EPI_ISL_640631	2020-07-30
EPI_ISL_640632	2020-07-28
EPI_ISL_640633	2020-08-11
EPI_ISL_640634	2020-08-03
EPI_ISL_640635	2020-07-26
EPI_ISL_640636	2020-08-08
EPI_ISL_640637	2020-08-03
EPI_ISL_640638	2020-08-02
EPI_ISL_640639	NA
EPI_ISL_640640	2020-07-15
EPI_ISL_640642	2020-08-07
EPI_ISL_640643	2020-08-01
EPI_ISL_640644	2020-08-03
EPI_ISL_640645	2020-08-02
EPI_ISL_640646	2020-07-29
EPI_ISL_640647	2020-07-27
EPI_ISL_640648	2020-08-03
EPI_ISL_640649	2020-07-31
EPI_ISL_640650	NA
EPI_ISL_640651	2020-07-30
EPI_ISL_640652	2020-07-28
EPI_ISL_640653	2020-08-01
EPI_ISL_640654	2020-08-03
EPI_ISL_640655	2020-07-30
EPI_ISL_640656	2020-07-21
EPI_ISL_640657	2020-08-02
EPI_ISL_640659	2020-07-30
EPI_ISL_640660	2020-08-09
EPI_ISL_640661	2020-07-31
EPI_ISL_640662	2020-08-08
EPI_ISL_640663	2020-07-24
EPI_ISL_640664	2020-07-29
EPI_ISL_640665	2020-09-06
EPI_ISL_640667	2020-08-14
EPI_ISL_640668	2020-07-28
EPI_ISL_640669	2020-08-07
EPI_ISL_640670	2020-08-01
EPI_ISL_640671	2020-07-15
EPI_ISL_640672	2020-08-02
EPI_ISL_640673	2020-08-08
EPI_ISL_640675	2020-08-03
EPI_ISL_640676	2020-08-05
EPI_ISL_640677	2020-07-23
EPI_ISL_640678	2020-07-27
EPI_ISL_640679	2020-07-26
EPI_ISL_640680	2020-07-12
EPI_ISL_640683	NA
EPI_ISL_640684	2020-07-31
EPI_ISL_640685	2020-07-28
EPI_ISL_640686	2020-08-01
EPI_ISL_640687	2020-07-29
EPI_ISL_640688	2020-07-24
EPI_ISL_640689	2020-10-08
EPI_ISL_640691	2020-07-31
EPI_ISL_640692	2020-08-06
EPI_ISL_640693	2020-08-07
EPI_ISL_640694	2020-08-01
EPI_ISL_640695	2020-07-31
EPI_ISL_640696	2020-08-03
EPI_ISL_640697	2020-07-29
EPI_ISL_640698	2020-07-27
EPI_ISL_640699	2020-08-01
EPI_ISL_640702	2020-07-29
EPI_ISL_640703	2020-08-03
EPI_ISL_640704	2020-08-07
EPI_ISL_640705	2020-07-31
EPI_ISL_640706	NA
EPI_ISL_640707	2020-07-20
EPI_ISL_640708	2020-07-19
EPI_ISL_640709	2020-07-20
EPI_ISL_640710	2020-07-23
EPI_ISL_640711	2020-09-03
EPI_ISL_640713	2020-07-27
EPI_ISL_640714	2020-08-16
EPI_ISL_640715	2020-08-06
EPI_ISL_640716	2020-08-08
EPI_ISL_640717	2020-07-31
EPI_ISL_640718	2020-08-03
EPI_ISL_640719	2020-07-31
EPI_ISL_640721	2020-08-03
EPI_ISL_640724	2020-07-31
EPI_ISL_640725	NA
EPI_ISL_640726	2020-08-10
EPI_ISL_640727	2020-08-04
EPI_ISL_640728	2020-07-30
EPI_ISL_640729	2020-08-02
EPI_ISL_640730	2020-07-27
EPI_ISL_640731	2020-07-29
EPI_ISL_640733	NA
EPI_ISL_640734	2020-07-23
EPI_ISL_640735	2020-08-03
EPI_ISL_640736	2020-08-06
EPI_ISL_640737	2020-08-08
EPI_ISL_640738	NA
EPI_ISL_640741	2020-08-06
EPI_ISL_640742	2020-07-23
EPI_ISL_640743	2020-07-24
EPI_ISL_640744	2020-07-28
EPI_ISL_640745	2020-07-30
EPI_ISL_640746	2020-07-29
EPI_ISL_640747	2020-08-03
EPI_ISL_640748	2020-08-04
EPI_ISL_640749	2020-07-31
EPI_ISL_640750	2020-08-08
EPI_ISL_640752	2020-08-07
EPI_ISL_640753	NA
EPI_ISL_640754	2020-10-05
EPI_ISL_640755	2020-08-01
EPI_ISL_640756	2020-08-03
EPI_ISL_640757	2020-08-10
EPI_ISL_640758	2020-08-08
EPI_ISL_640759	2020-07-20
EPI_ISL_640760	2020-08-05
EPI_ISL_640761	2020-07-31
EPI_ISL_640762	2020-07-27
EPI_ISL_640763	2020-08-10
EPI_ISL_640764	2020-07-31
EPI_ISL_640765	2020-07-30
EPI_ISL_640766	2020-07-26
EPI_ISL_640767	NA
EPI_ISL_640768	NA
EPI_ISL_640770	2020-08-01
EPI_ISL_640771	2020-08-09
EPI_ISL_640773	2020-07-25
EPI_ISL_640774	2020-08-03
EPI_ISL_640777	2020-08-04
EPI_ISL_640778	NA
EPI_ISL_640779	2020-08-17
EPI_ISL_640780	2020-08-04
EPI_ISL_640781	NA
EPI_ISL_640782	2020-08-01
EPI_ISL_640783	2020-08-08
EPI_ISL_640784	NA
EPI_ISL_640785	2020-07-29
EPI_ISL_640786	2020-08-01
EPI_ISL_640787	NA
EPI_ISL_640788	2020-08-09
EPI_ISL_640789	2020-08-02
EPI_ISL_640790	2020-08-03
EPI_ISL_640791	2020-07-29
EPI_ISL_640792	2020-07-31
EPI_ISL_640793	2020-07-22
EPI_ISL_640794	2020-08-05
EPI_ISL_640796	NA
EPI_ISL_640798	2020-07-14
EPI_ISL_640799	2020-08-10
EPI_ISL_640800	2020-08-03
EPI_ISL_640801	NA
EPI_ISL_640802	2020-07-29
EPI_ISL_640804	2020-08-02
EPI_ISL_640805	2020-07-31
EPI_ISL_640806	2020-08-04
EPI_ISL_640807	2020-07-24
EPI_ISL_640808	2020-07-23
EPI_ISL_640809	2020-08-03
EPI_ISL_640810	2020-08-10
EPI_ISL_640811	2020-07-21
EPI_ISL_640812	2020-07-31
EPI_ISL_640813	2020-08-05
EPI_ISL_640814	2020-08-07
EPI_ISL_640816	2020-07-27
EPI_ISL_640817	NA
EPI_ISL_640818	2020-09-07
EPI_ISL_640819	2020-08-06
EPI_ISL_640820	2020-08-05
EPI_ISL_640821	2020-08-01
EPI_ISL_640822	2020-08-08
EPI_ISL_640823	2020-07-31
EPI_ISL_640824	2020-08-06
EPI_ISL_640825	2020-07-26
EPI_ISL_640826	2020-07-28
EPI_ISL_640828	NA
EPI_ISL_640829	2020-07-19
EPI_ISL_640830	2020-07-23
EPI_ISL_640831	2020-08-07
EPI_ISL_640832	2020-08-02
EPI_ISL_640833	2020-08-03
EPI_ISL_640834	2020-07-25
EPI_ISL_640835	NA
EPI_ISL_640837	2020-07-30
EPI_ISL_640838	2020-08-10
EPI_ISL_640839	2020-08-06
EPI_ISL_640840	2020-08-01
EPI_ISL_640841	2020-08-04
EPI_ISL_640842	2020-08-03
EPI_ISL_640843	2020-08-07
EPI_ISL_640844	2020-07-29
EPI_ISL_640846	2020-08-06
EPI_ISL_640847	2020-08-14
EPI_ISL_640849	2020-07-31
EPI_ISL_640850	NA
EPI_ISL_640851	2020-08-09
EPI_ISL_640852	2020-07-27
EPI_ISL_640853	2020-08-05
EPI_ISL_640854	2020-08-05
EPI_ISL_640855	NA
EPI_ISL_640856	2020-07-22
EPI_ISL_640857	NA
EPI_ISL_640858	2020-08-03
EPI_ISL_640859	2020-07-28
EPI_ISL_640860	NA
EPI_ISL_640861	2020-08-10
EPI_ISL_640862	2020-07-29
EPI_ISL_640864	2020-07-31
EPI_ISL_640865	NA
EPI_ISL_640866	2020-08-01
EPI_ISL_640867	NA
EPI_ISL_640868	2020-08-03
EPI_ISL_640869	2020-07-18
EPI_ISL_640870	NA
EPI_ISL_640871	2020-08-08
EPI_ISL_640872	2020-10-16
EPI_ISL_640873	2020-07-10
EPI_ISL_640875	NA
EPI_ISL_640876	2020-08-04
EPI_ISL_640877	2020-07-18
EPI_ISL_640878	2020-08-01
EPI_ISL_640879	2020-08-07
EPI_ISL_640880	NA
EPI_ISL_640881	2020-08-05
EPI_ISL_640882	NA
EPI_ISL_640883	2020-08-06
EPI_ISL_640884	2020-07-23
EPI_ISL_640885	2020-08-03
EPI_ISL_640886	NA
EPI_ISL_640887	2020-08-01
EPI_ISL_640888	2020-07-29
EPI_ISL_640889	NA
EPI_ISL_640890	2020-07-21
EPI_ISL_640891	2020-08-08
EPI_ISL_640892	2020-08-08
EPI_ISL_640893	2020-07-28
EPI_ISL_640894	2020-07-08
EPI_ISL_640895	2020-07-31
EPI_ISL_640896	2020-08-08
EPI_ISL_640897	2020-07-28
EPI_ISL_640899	NA
EPI_ISL_640900	NA
EPI_ISL_640901	2020-07-29
EPI_ISL_640902	NA
EPI_ISL_640903	NA
EPI_ISL_640904	2020-07-29
EPI_ISL_640905	2020-07-31
EPI_ISL_640906	2020-08-05
EPI_ISL_640907	2020-08-03
EPI_ISL_640908	2020-07-19
EPI_ISL_640910	2020-07-31
EPI_ISL_640911	NA
EPI_ISL_640913	NA
EPI_ISL_640914	2020-08-06
EPI_ISL_640915	2020-08-02
EPI_ISL_640916	2020-07-25
EPI_ISL_640918	2020-08-02
EPI_ISL_640919	2020-07-27
EPI_ISL_640920	NA
EPI_ISL_640921	2020-08-16
EPI_ISL_640922	2020-07-27
EPI_ISL_640923	2020-08-12
EPI_ISL_640924	2020-08-09
EPI_ISL_640925	2020-08-12
EPI_ISL_640926	NA
EPI_ISL_640927	2020-08-17
EPI_ISL_640928	2020-07-26
EPI_ISL_640929	2020-07-30
EPI_ISL_640930	2020-08-02
EPI_ISL_640931	NA
EPI_ISL_640932	2020-07-30
EPI_ISL_640933	NA
EPI_ISL_640934	2020-07-28
EPI_ISL_640935	NA
EPI_ISL_640936	NA
EPI_ISL_640937	NA
EPI_ISL_640938	2020-08-03
EPI_ISL_640940	2020-08-02
EPI_ISL_640941	2020-07-31
EPI_ISL_640943	2020-07-27
EPI_ISL_640944	2020-08-07
EPI_ISL_640945	2020-08-01
EPI_ISL_640946	2020-07-25
EPI_ISL_640947	NA
EPI_ISL_640948	2020-07-29
EPI_ISL_640949	2020-07-26
EPI_ISL_640950	2020-08-06
EPI_ISL_640951	2020-07-28
EPI_ISL_640952	NA
EPI_ISL_640953	NA
EPI_ISL_640954	2020-08-01
EPI_ISL_640955	2020-08-01
EPI_ISL_640956	2020-07-27
EPI_ISL_640957	2020-07-25
EPI_ISL_640959	2020-07-24
EPI_ISL_640960	2020-07-26
EPI_ISL_640961	2020-08-18
EPI_ISL_640962	2020-08-06
EPI_ISL_640963	2020-09-04
EPI_ISL_640964	2020-08-06
EPI_ISL_640965	2020-10-08
EPI_ISL_640966	2020-08-09
EPI_ISL_640968	2020-08-02
EPI_ISL_640969	2020-09-04
EPI_ISL_640970	2020-08-18
EPI_ISL_640971	2020-08-08
EPI_ISL_640972	2020-07-26
EPI_ISL_640973	2020-07-29
EPI_ISL_640974	NA
EPI_ISL_640975	2020-08-20
EPI_ISL_640976	2020-07-27
EPI_ISL_640977	2020-08-05
EPI_ISL_640978	2020-10-10
EPI_ISL_640979	2020-08-03
EPI_ISL_640980	2020-08-04
EPI_ISL_640983	2020-08-10
EPI_ISL_640984	2020-07-30
EPI_ISL_640985	2020-07-17
EPI_ISL_640987	2020-07-31
EPI_ISL_640988	2020-07-31
EPI_ISL_640989	2020-08-07
EPI_ISL_640990	2020-08-13
EPI_ISL_640991	2020-07-17
EPI_ISL_640992	2020-10-11
EPI_ISL_640994	2020-08-12
EPI_ISL_640995	2020-08-04
EPI_ISL_640996	NA
EPI_ISL_640997	2020-08-02
EPI_ISL_640999	2020-08-09
EPI_ISL_641001	2020-07-30
EPI_ISL_641002	NA
EPI_ISL_641003	2020-07-20
EPI_ISL_641004	2020-07-23
EPI_ISL_641005	2020-07-30
EPI_ISL_641006	2020-08-13
EPI_ISL_641008	2020-08-06
EPI_ISL_641009	2020-08-01
EPI_ISL_641010	2020-07-24
EPI_ISL_641011	2020-07-25
EPI_ISL_641013	2020-08-05
EPI_ISL_641014	2020-07-28
EPI_ISL_641015	NA
EPI_ISL_641016	2020-08-02
EPI_ISL_641018	2020-07-23
EPI_ISL_641019	2020-07-31
EPI_ISL_641020	2020-07-24
EPI_ISL_641021	2020-08-04
EPI_ISL_641022	2020-07-28
EPI_ISL_641023	2020-08-01
EPI_ISL_641024	2020-07-30
EPI_ISL_641025	2020-08-10
EPI_ISL_641026	2020-08-04
EPI_ISL_641027	2020-07-20
EPI_ISL_641028	2020-08-02
EPI_ISL_641029	NA
EPI_ISL_641030	2020-07-31
EPI_ISL_641031	NA
EPI_ISL_641032	2020-07-26
EPI_ISL_641034	2020-08-11
EPI_ISL_641035	2020-07-23
EPI_ISL_641036	2020-08-21
EPI_ISL_641037	2020-08-04
EPI_ISL_641038	NA
EPI_ISL_641040	NA
EPI_ISL_641041	2020-10-08
EPI_ISL_641042	2020-08-09
EPI_ISL_641043	2020-07-29
EPI_ISL_641045	2020-08-07
EPI_ISL_641046	2020-07-20
EPI_ISL_641047	NA
EPI_ISL_641048	2020-09-08
EPI_ISL_641050	2020-10-07
EPI_ISL_641051	2020-08-03
EPI_ISL_641052	NA
EPI_ISL_641053	2020-09-05
EPI_ISL_641054	2020-09-08
EPI_ISL_641055	2020-08-02
EPI_ISL_641056	NA
EPI_ISL_641057	2020-08-20
EPI_ISL_641058	NA
EPI_ISL_641060	2020-07-18
EPI_ISL_641061	2020-08-19
EPI_ISL_641062	2020-07-24
EPI_ISL_641063	2020-07-25
EPI_ISL_641064	2020-07-25
EPI_ISL_641065	2020-08-07
EPI_ISL_641066	2020-07-24
EPI_ISL_641068	2020-07-19
EPI_ISL_641070	2020-08-03
EPI_ISL_641071	2020-07-31
EPI_ISL_641072	2020-07-28
EPI_ISL_641073	NA
EPI_ISL_641074	2020-08-02
EPI_ISL_641077	2020-08-01
EPI_ISL_641078	2020-08-03
EPI_ISL_641079	2020-08-06
EPI_ISL_641080	2020-08-06
EPI_ISL_641081	NA
EPI_ISL_641082	NA
EPI_ISL_641083	NA
EPI_ISL_641084	2020-07-29
EPI_ISL_641085	NA
EPI_ISL_641087	2020-07-28
EPI_ISL_641089	2020-08-03
EPI_ISL_641090	2020-07-15
EPI_ISL_641091	2020-07-17
EPI_ISL_641092	2020-07-29
EPI_ISL_641093	2020-07-30
EPI_ISL_641094	2020-07-28
EPI_ISL_641095	2020-07-26
EPI_ISL_641096	2020-08-11
EPI_ISL_641098	2020-08-06
EPI_ISL_641099	2020-07-31
EPI_ISL_641100	2020-07-31
EPI_ISL_641101	2020-07-24
EPI_ISL_641103	2020-08-07
EPI_ISL_641104	2020-10-09
EPI_ISL_641105	2020-08-17
EPI_ISL_641107	2020-07-16
EPI_ISL_641108	2020-08-13
EPI_ISL_641109	2020-08-06
EPI_ISL_641111	2020-07-31
EPI_ISL_641112	2020-07-17
EPI_ISL_641113	2020-07-30
EPI_ISL_641114	NA
EPI_ISL_641115	2020-07-29
EPI_ISL_641117	2020-07-30
EPI_ISL_641118	2020-07-29
EPI_ISL_641120	2020-08-07
EPI_ISL_641121	NA
EPI_ISL_641122	2020-08-08
EPI_ISL_641123	2020-08-08
EPI_ISL_641124	2020-08-07
EPI_ISL_641126	2020-09-02
EPI_ISL_641127	NA
EPI_ISL_641128	2020-08-02
EPI_ISL_641129	2020-07-30
EPI_ISL_641130	2020-07-28
EPI_ISL_641131	NA
EPI_ISL_641132	2020-07-26
EPI_ISL_641133	2020-08-08
EPI_ISL_641134	2020-08-03
EPI_ISL_641135	2020-07-24
EPI_ISL_641136	2020-07-30
EPI_ISL_641137	2020-08-03
EPI_ISL_641138	NA
EPI_ISL_641139	2020-07-29
EPI_ISL_641140	2020-07-31
EPI_ISL_641141	2020-08-01
EPI_ISL_641142	NA
EPI_ISL_641145	2020-07-26
EPI_ISL_641146	2020-07-28
EPI_ISL_641147	2020-08-09
EPI_ISL_641148	2020-08-05
EPI_ISL_641149	2020-08-04
EPI_ISL_641150	2020-07-27
EPI_ISL_641151	2020-07-29
EPI_ISL_641152	2020-07-27
EPI_ISL_641153	2020-08-10
EPI_ISL_641154	2020-07-20
EPI_ISL_641155	2020-07-29
EPI_ISL_641156	2020-07-21
EPI_ISL_641157	NA
EPI_ISL_641158	2020-08-08
EPI_ISL_641159	NA
EPI_ISL_641160	2020-07-24
EPI_ISL_641161	2020-08-18
EPI_ISL_641162	2020-08-11
EPI_ISL_641163	2020-08-07
EPI_ISL_641164	2020-08-08
EPI_ISL_641165	2020-08-03
EPI_ISL_641167	2020-08-06
EPI_ISL_641168	NA
EPI_ISL_641169	2020-08-07
EPI_ISL_641170	2020-08-08
EPI_ISL_641171	2020-07-31
EPI_ISL_641172	2020-08-06
EPI_ISL_641173	2020-07-25
EPI_ISL_641174	NA
EPI_ISL_641176	2020-07-31
EPI_ISL_641177	2020-10-06
EPI_ISL_641178	2020-08-08
EPI_ISL_641179	2020-08-04
EPI_ISL_641181	NA
EPI_ISL_641183	NA
EPI_ISL_641185	2020-08-04
EPI_ISL_641186	2020-07-25
EPI_ISL_641187	2020-08-02
EPI_ISL_641189	2020-07-30
EPI_ISL_641192	NA
EPI_ISL_641193	NA
EPI_ISL_641194	2020-08-10
EPI_ISL_641195	2020-07-31
EPI_ISL_641196	NA
EPI_ISL_641197	NA
EPI_ISL_641199	2020-07-25
EPI_ISL_641200	2020-09-07
EPI_ISL_641201	2020-07-26
EPI_ISL_641203	NA
EPI_ISL_641204	2020-07-31
EPI_ISL_641205	2020-08-08
EPI_ISL_641206	2020-08-03
EPI_ISL_641207	2020-08-05
EPI_ISL_641208	2020-07-25
EPI_ISL_641209	2020-08-09
EPI_ISL_641211	2020-07-29
EPI_ISL_641212	2020-08-06
EPI_ISL_641213	2020-07-29
EPI_ISL_641214	2020-10-10
EPI_ISL_641216	2020-07-18
EPI_ISL_641217	2020-07-27
EPI_ISL_641219	2020-07-25
EPI_ISL_641221	NA
EPI_ISL_641222	2020-08-01
EPI_ISL_641223	2020-07-28
EPI_ISL_641224	2020-07-19
EPI_ISL_641225	NA
EPI_ISL_641226	2020-07-31
EPI_ISL_641227	2020-08-10
EPI_ISL_641228	2020-07-27
EPI_ISL_641229	NA
EPI_ISL_641230	2020-08-04
EPI_ISL_641233	NA
EPI_ISL_641234	2020-08-02
EPI_ISL_641235	2020-07-28
EPI_ISL_641238	2020-07-19
EPI_ISL_641239	2020-07-28
EPI_ISL_641240	2020-07-30
EPI_ISL_641241	2020-08-08
EPI_ISL_641242	NA
EPI_ISL_641243	2020-08-02
EPI_ISL_641244	2020-08-03
EPI_ISL_641245	2020-08-02
EPI_ISL_641246	2020-08-12
EPI_ISL_641247	2020-07-12
EPI_ISL_641248	2020-07-23
EPI_ISL_641249	2020-07-23
EPI_ISL_641250	2020-07-29
EPI_ISL_641251	2020-07-27
EPI_ISL_641252	NA
EPI_ISL_641253	2020-08-03
EPI_ISL_641254	2020-08-02
EPI_ISL_641256	2020-08-05
EPI_ISL_641257	2020-08-05
EPI_ISL_641258	NA
EPI_ISL_641259	2020-07-21
EPI_ISL_641260	2020-07-31
EPI_ISL_641261	2020-08-09
EPI_ISL_641262	2020-07-25
EPI_ISL_641263	2020-07-26
EPI_ISL_641264	NA
EPI_ISL_641266	NA
EPI_ISL_641267	NA
EPI_ISL_641268	NA
EPI_ISL_641270	2020-08-01
EPI_ISL_641271	2020-07-22
EPI_ISL_641272	2020-08-02
EPI_ISL_641274	NA
EPI_ISL_641275	NA
EPI_ISL_641278	2020-08-03
EPI_ISL_641281	2020-07-26
EPI_ISL_641282	NA
EPI_ISL_641283	2020-07-29
EPI_ISL_641284	NA
EPI_ISL_641285	2020-08-01
EPI_ISL_641286	2020-07-28
EPI_ISL_641287	2020-07-31
EPI_ISL_641288	NA
EPI_ISL_641289	2020-07-28
EPI_ISL_641290	2020-07-22
EPI_ISL_641291	2020-07-29
EPI_ISL_641293	2020-07-28
EPI_ISL_641294	2020-07-13
EPI_ISL_641295	2020-07-27
EPI_ISL_641296	2020-07-28
EPI_ISL_641297	2020-08-01
EPI_ISL_641298	2020-07-27
EPI_ISL_641299	2020-07-22
EPI_ISL_641300	2020-08-01
EPI_ISL_641301	NA
EPI_ISL_641302	2020-08-17
EPI_ISL_641303	2020-08-01
EPI_ISL_641304	NA
EPI_ISL_641305	2020-09-08
EPI_ISL_641307	2020-08-01
EPI_ISL_641308	2020-08-06
EPI_ISL_649149	NA
EPI_ISL_649150	2020-07-24
EPI_ISL_649151	2020-08-03
EPI_ISL_663298	2020-08-24
EPI_ISL_663299	2020-07-26
EPI_ISL_663300	2020-08-14
EPI_ISL_663301	2020-07-23
EPI_ISL_663302	NA
EPI_ISL_663303	NA
EPI_ISL_663304	2020-08-09
EPI_ISL_663305	2020-08-10
EPI_ISL_663306	NA
EPI_ISL_663307	2020-08-09
EPI_ISL_663308	2020-08-02
EPI_ISL_663309	2020-08-22
EPI_ISL_663310	2020-08-09
EPI_ISL_663311	NA
EPI_ISL_663312	NA
EPI_ISL_663313	2020-08-14
EPI_ISL_663314	2020-08-13
EPI_ISL_663315	2020-07-22
EPI_ISL_663316	NA
EPI_ISL_663318	2020-07-15
EPI_ISL_663319	2020-08-06
EPI_ISL_663320	2020-08-06
EPI_ISL_663321	NA
EPI_ISL_663322	2020-08-08
EPI_ISL_663323	2020-08-23
EPI_ISL_663324	2020-08-22
EPI_ISL_663325	NA
EPI_ISL_663327	2020-08-19
EPI_ISL_663328	2020-07-22
EPI_ISL_663329	NA
EPI_ISL_663330	2020-08-05
EPI_ISL_663331	2020-08-12
EPI_ISL_663332	2020-08-28
EPI_ISL_663334	2020-08-18
EPI_ISL_663335	2020-07-24
EPI_ISL_663337	2020-08-22
EPI_ISL_663338	2020-07-29
EPI_ISL_663339	NA
EPI_ISL_663340	2020-08-12
EPI_ISL_663341	2020-08-01
EPI_ISL_663342	2020-08-21
EPI_ISL_663343	NA
EPI_ISL_663344	2020-08-19
EPI_ISL_663345	2020-08-16
EPI_ISL_663346	2020-08-12
EPI_ISL_663347	NA
EPI_ISL_663348	NA
EPI_ISL_663349	2020-08-07
EPI_ISL_663350	2020-08-11
EPI_ISL_663351	2020-08-12
EPI_ISL_663352	2020-07-08
EPI_ISL_663353	2020-07-30
EPI_ISL_663354	2020-08-23
EPI_ISL_663355	2020-08-24
EPI_ISL_663356	NA
EPI_ISL_663357	2020-08-13
EPI_ISL_663358	2020-08-11
EPI_ISL_663359	NA
EPI_ISL_663360	2020-08-01
EPI_ISL_663361	2020-08-06
EPI_ISL_663362	NA
EPI_ISL_663363	2020-08-03
EPI_ISL_663364	2020-08-14
EPI_ISL_663365	2020-08-20
EPI_ISL_663366	2020-08-06
EPI_ISL_663367	2020-07-17
EPI_ISL_663368	NA
EPI_ISL_663369	2020-08-10
EPI_ISL_663370	2020-08-03
EPI_ISL_663371	2020-08-04
EPI_ISL_663372	2020-08-12
EPI_ISL_663373	2020-08-09
EPI_ISL_663374	2020-08-12
EPI_ISL_663375	2020-08-19
EPI_ISL_663377	NA
EPI_ISL_663378	NA
EPI_ISL_663379	2020-08-16
EPI_ISL_663380	2020-08-09
EPI_ISL_663381	NA
EPI_ISL_663382	2020-08-02
EPI_ISL_663383	2020-08-15
EPI_ISL_663384	2020-07-29
EPI_ISL_663385	2020-08-18
EPI_ISL_663386	2020-08-14
EPI_ISL_663388	2020-08-03
EPI_ISL_663389	2020-08-08
EPI_ISL_663390	2020-08-02
EPI_ISL_663391	2020-08-09
EPI_ISL_663392	2020-08-11
EPI_ISL_663393	2020-08-13
EPI_ISL_663394	NA
EPI_ISL_663395	2020-08-22
EPI_ISL_663396	NA
EPI_ISL_663398	2020-08-05
EPI_ISL_663399	2020-08-21
EPI_ISL_663400	2020-08-01
EPI_ISL_663401	2020-08-17
EPI_ISL_663402	2020-08-26
EPI_ISL_663403	2020-08-20
EPI_ISL_663404	2020-08-01
EPI_ISL_663405	NA
EPI_ISL_663406	2020-08-09
EPI_ISL_663407	2020-08-08
EPI_ISL_663408	2020-08-01
EPI_ISL_663409	2020-07-15
EPI_ISL_663410	2020-08-23
EPI_ISL_663411	2020-08-21
EPI_ISL_663412	2020-08-13
EPI_ISL_663413	2020-08-12
EPI_ISL_663415	2020-08-01
EPI_ISL_663416	2020-07-17
EPI_ISL_663417	2020-08-23
EPI_ISL_663418	NA
EPI_ISL_663419	2020-08-16
EPI_ISL_663420	NA
EPI_ISL_663421	2020-07-26
EPI_ISL_663422	2020-08-13
EPI_ISL_663423	2020-08-21
EPI_ISL_663424	2020-08-14
EPI_ISL_663425	2020-08-15
EPI_ISL_663426	2020-08-13
EPI_ISL_663427	NA
EPI_ISL_663428	2020-07-27
EPI_ISL_663429	2020-08-07
EPI_ISL_663430	NA
EPI_ISL_663431	NA
EPI_ISL_663432	NA
EPI_ISL_663433	NA
EPI_ISL_663434	2020-08-15
EPI_ISL_663435	NA
EPI_ISL_663436	2020-08-05
EPI_ISL_663438	2020-08-08
EPI_ISL_663439	2020-07-16
EPI_ISL_663440	2020-07-24
EPI_ISL_663529	2020-06-08
EPI_ISL_663530	2020-08-15
EPI_ISL_663531	2020-08-06
EPI_ISL_663532	2020-08-06
EPI_ISL_663533	NA
EPI_ISL_663534	2020-08-06
EPI_ISL_663535	2020-08-02
EPI_ISL_663536	2020-08-21
EPI_ISL_663537	2020-08-10
EPI_ISL_663538	2020-08-15
EPI_ISL_663539	2020-08-20
EPI_ISL_663540	2020-08-17
EPI_ISL_663541	2020-08-06
EPI_ISL_663542	2020-08-19
EPI_ISL_663543	2020-08-20
EPI_ISL_663544	2020-08-14
EPI_ISL_663545	2020-07-16
EPI_ISL_663546	2020-08-02
EPI_ISL_663547	2020-07-30
EPI_ISL_663548	2020-08-02
EPI_ISL_663549	2020-08-03
EPI_ISL_663550	2020-08-05
EPI_ISL_663551	2020-08-07
EPI_ISL_663552	2020-08-04
EPI_ISL_663553	2020-08-06
EPI_ISL_663554	2020-08-03
EPI_ISL_663555	2020-08-05
EPI_ISL_663556	2020-08-08
EPI_ISL_663557	NA
EPI_ISL_663558	2020-08-07
EPI_ISL_663561	2020-08-02
EPI_ISL_663562	2020-08-02
EPI_ISL_663563	NA
EPI_ISL_663564	2020-08-08
EPI_ISL_663565	NA
EPI_ISL_663566	2020-08-06
EPI_ISL_663567	2020-08-12
EPI_ISL_663568	2020-08-06
EPI_ISL_663569	2020-08-10
EPI_ISL_663570	2020-08-07
EPI_ISL_663571	2020-08-08
EPI_ISL_663572	2020-08-06
EPI_ISL_663573	2020-08-09
EPI_ISL_663574	2020-08-09
EPI_ISL_663575	NA
EPI_ISL_663576	2020-08-08
EPI_ISL_663577	2020-08-07
EPI_ISL_663578	2020-08-02
EPI_ISL_663579	2020-08-10
EPI_ISL_663580	2020-08-04
EPI_ISL_663581	2020-08-05
EPI_ISL_663582	2020-08-13
EPI_ISL_663583	2020-08-05
EPI_ISL_663584	2020-08-08
EPI_ISL_663585	2020-08-08
EPI_ISL_663586	2020-08-10
EPI_ISL_663587	2020-08-10
EPI_ISL_663588	NA
EPI_ISL_663589	2020-08-12
EPI_ISL_663590	NA
EPI_ISL_663591	2020-07-16
EPI_ISL_663592	2020-08-15
EPI_ISL_663593	2020-08-10
EPI_ISL_663594	2020-08-15
EPI_ISL_663595	2020-08-15
EPI_ISL_663596	NA
EPI_ISL_663597	2020-08-11
EPI_ISL_663598	2020-08-16
EPI_ISL_663599	2020-08-05
EPI_ISL_663600	2020-07-29
EPI_ISL_663601	2020-08-04
EPI_ISL_663602	2020-08-03
EPI_ISL_663603	2020-08-04
EPI_ISL_663604	2020-08-13
EPI_ISL_663605	2020-08-16
EPI_ISL_663606	2020-08-16
EPI_ISL_663607	2020-08-14
EPI_ISL_663608	NA
EPI_ISL_663609	2020-08-21
EPI_ISL_663610	NA
EPI_ISL_663611	2020-08-01
EPI_ISL_663612	2020-08-05
EPI_ISL_663613	2020-08-09
EPI_ISL_663614	2020-08-16
EPI_ISL_663615	2020-08-07
EPI_ISL_663616	2020-08-06
EPI_ISL_663617	2020-08-06
EPI_ISL_663618	NA
EPI_ISL_663619	2020-08-04
EPI_ISL_663620	NA
EPI_ISL_663621	2020-08-01
EPI_ISL_663622	NA
EPI_ISL_663623	NA
EPI_ISL_663624	2020-08-01
EPI_ISL_663625	2020-08-04
EPI_ISL_663626	2020-08-06
EPI_ISL_663627	NA
EPI_ISL_663628	2020-08-05
EPI_ISL_663629	NA
EPI_ISL_663630	2020-08-03
EPI_ISL_663631	NA
EPI_ISL_663632	2020-08-04
EPI_ISL_663633	NA
EPI_ISL_663634	NA
EPI_ISL_663635	2020-08-06
EPI_ISL_663636	2020-07-27
EPI_ISL_663637	2020-08-03
EPI_ISL_663638	2020-08-01
EPI_ISL_663639	2020-08-05
EPI_ISL_663640	2020-08-05
EPI_ISL_663641	NA
EPI_ISL_663642	NA
EPI_ISL_663643	2020-08-06
EPI_ISL_663644	2020-08-16
EPI_ISL_663645	2020-08-22
EPI_ISL_663646	2020-08-07
EPI_ISL_663647	2020-08-02
EPI_ISL_663648	2020-08-08
EPI_ISL_663649	2020-08-04
EPI_ISL_663650	2020-08-04
EPI_ISL_663651	NA
EPI_ISL_663652	2020-07-25
EPI_ISL_663654	2020-08-04
EPI_ISL_663655	2020-08-05
EPI_ISL_663656	2020-07-31
EPI_ISL_663657	NA
EPI_ISL_663658	2020-07-22
EPI_ISL_663659	2020-08-03
EPI_ISL_663660	2020-08-17
EPI_ISL_663661	2020-08-19
EPI_ISL_663662	2020-08-15
EPI_ISL_663663	2020-08-21
EPI_ISL_663664	2020-08-18
EPI_ISL_663665	2020-08-03
EPI_ISL_663666	2020-08-20
EPI_ISL_663667	NA
EPI_ISL_663668	2020-08-14
EPI_ISL_663669	2020-07-30
EPI_ISL_663670	2020-08-15
EPI_ISL_663671	2020-08-14
EPI_ISL_663672	2020-08-14
EPI_ISL_663673	2020-08-17
EPI_ISL_663674	2020-08-09
EPI_ISL_663675	2020-08-04
EPI_ISL_663676	2020-08-09
EPI_ISL_663677	2020-08-03
EPI_ISL_663678	2020-08-06
EPI_ISL_663679	2020-08-07
EPI_ISL_663680	2020-08-05
EPI_ISL_663681	2020-08-08
EPI_ISL_663682	2020-08-02
EPI_ISL_663684	2020-07-30
EPI_ISL_663685	2020-08-06
EPI_ISL_663686	2020-08-06
EPI_ISL_663687	2020-08-06
EPI_ISL_663688	2020-08-06
EPI_ISL_663689	NA
EPI_ISL_663690	2020-08-12
EPI_ISL_663691	2020-08-07
EPI_ISL_663692	2020-08-04
EPI_ISL_663693	2020-08-11
EPI_ISL_663694	2020-08-07
EPI_ISL_663695	2020-10-20
EPI_ISL_663696	2020-08-06
EPI_ISL_663697	2020-08-15
EPI_ISL_663698	2020-08-13
EPI_ISL_663699	2020-08-11
EPI_ISL_663700	2020-08-12
EPI_ISL_663701	2020-08-08
EPI_ISL_663702	2020-08-14
EPI_ISL_663703	2020-07-27
EPI_ISL_663704	2020-07-26
EPI_ISL_663705	2020-07-29
EPI_ISL_663707	2020-08-01
EPI_ISL_663708	2020-07-30
EPI_ISL_663709	2020-07-31
EPI_ISL_663710	2020-08-02
EPI_ISL_663711	2020-08-04
EPI_ISL_663712	2020-08-14
EPI_ISL_663713	2020-08-04
EPI_ISL_663714	2020-08-06
EPI_ISL_663715	2020-08-06
EPI_ISL_663716	2020-08-10
EPI_ISL_663717	2020-08-05
EPI_ISL_663718	2020-08-14
EPI_ISL_663719	NA
EPI_ISL_663720	2020-08-05
EPI_ISL_663721	2020-08-11
EPI_ISL_663722	2020-08-08
EPI_ISL_663723	NA
EPI_ISL_663724	2020-08-08
EPI_ISL_663725	NA
EPI_ISL_663726	2020-08-12
EPI_ISL_663727	2020-08-14
EPI_ISL_663728	2020-08-06
EPI_ISL_663729	2020-08-08
EPI_ISL_663730	2020-08-08
EPI_ISL_663731	2020-08-08
EPI_ISL_663732	2020-08-05
EPI_ISL_663733	2020-08-03
EPI_ISL_663734	2020-07-30
EPI_ISL_663735	2020-08-05
EPI_ISL_663736	2020-07-29
EPI_ISL_663737	2020-08-03
EPI_ISL_663738	2020-08-11
EPI_ISL_663739	2020-08-10
EPI_ISL_663740	NA
EPI_ISL_663741	2020-08-16
EPI_ISL_663742	2020-08-04
EPI_ISL_663743	2020-07-24
EPI_ISL_663744	2020-08-04
EPI_ISL_663745	2020-07-30
EPI_ISL_663746	NA
EPI_ISL_663747	2020-08-07
EPI_ISL_663748	2020-08-14
EPI_ISL_663749	2020-08-13
EPI_ISL_663750	2020-08-12
EPI_ISL_663751	2020-08-08
EPI_ISL_663752	2020-08-09
EPI_ISL_663753	2020-07-31
EPI_ISL_663754	2020-08-14
EPI_ISL_663755	2020-08-11
EPI_ISL_663756	2020-08-06
EPI_ISL_663757	2020-08-13
EPI_ISL_663758	2020-08-04
EPI_ISL_663759	2020-08-14
EPI_ISL_663760	2020-08-14
EPI_ISL_663761	2020-08-14
EPI_ISL_663762	2020-08-14
EPI_ISL_663763	2020-08-15
EPI_ISL_663764	2020-08-11
EPI_ISL_663765	2020-08-20
EPI_ISL_663766	2020-08-14
EPI_ISL_663767	2020-08-15
EPI_ISL_663768	2020-08-15
EPI_ISL_663769	2020-08-20
EPI_ISL_663770	2020-08-01
EPI_ISL_663771	2020-08-14
EPI_ISL_663772	2020-08-14
EPI_ISL_663773	2020-08-15
EPI_ISL_663774	2020-08-09
EPI_ISL_663775	2020-08-17
EPI_ISL_663776	2020-08-13
EPI_ISL_663777	2020-08-04
EPI_ISL_663778	2020-08-13
EPI_ISL_663779	2020-08-05
EPI_ISL_663780	NA
EPI_ISL_663781	2020-08-05
EPI_ISL_663782	NA
EPI_ISL_663784	2020-08-11
EPI_ISL_663785	2020-07-30
EPI_ISL_663786	2020-07-30
EPI_ISL_663787	2020-08-12
EPI_ISL_663788	2020-08-11
EPI_ISL_663789	2020-08-13
EPI_ISL_663790	2020-08-13
EPI_ISL_663791	2020-08-14
EPI_ISL_663792	2020-08-13
EPI_ISL_663793	NA
EPI_ISL_663794	2020-08-14
EPI_ISL_663795	NA
EPI_ISL_663796	2020-08-14
EPI_ISL_663797	2020-08-14
EPI_ISL_663798	NA
EPI_ISL_663799	2020-08-11
EPI_ISL_663800	NA
EPI_ISL_663801	2020-08-15
EPI_ISL_663802	2020-08-10
EPI_ISL_663803	2020-08-16
EPI_ISL_663804	NA
EPI_ISL_663805	2020-08-15
EPI_ISL_663807	2020-08-13
EPI_ISL_663808	2020-08-13
EPI_ISL_663809	2020-08-13
EPI_ISL_663810	2020-08-08
EPI_ISL_663811	2020-08-20
EPI_ISL_663812	2020-07-28
EPI_ISL_663813	2020-07-28
EPI_ISL_663814	2020-07-24
EPI_ISL_663815	2020-07-31
EPI_ISL_663816	2020-08-01
EPI_ISL_663817	2020-08-01
EPI_ISL_663818	NA
EPI_ISL_663819	2020-08-15
EPI_ISL_663820	2020-07-27
EPI_ISL_663821	2020-07-28
EPI_ISL_663822	2020-07-29
EPI_ISL_663823	2020-07-19
EPI_ISL_663824	2020-07-24
EPI_ISL_663825	2020-07-30
EPI_ISL_663826	2020-07-24
EPI_ISL_663827	2020-07-24
EPI_ISL_663828	2020-07-26
EPI_ISL_663829	2020-07-29
EPI_ISL_663830	2020-07-24
EPI_ISL_663831	2020-07-22
EPI_ISL_663832	2020-07-23
EPI_ISL_663834	2020-07-24
EPI_ISL_663835	2020-07-27
EPI_ISL_663836	2020-07-26
EPI_ISL_663837	2020-07-25
EPI_ISL_663838	NA
EPI_ISL_663839	2020-07-20
EPI_ISL_663840	2020-07-26
EPI_ISL_663841	2020-07-24
EPI_ISL_663842	2020-07-22
EPI_ISL_663843	2020-07-29
EPI_ISL_663844	2020-07-24
EPI_ISL_663845	2020-07-24
EPI_ISL_663846	2020-07-22
EPI_ISL_663847	2020-07-24
EPI_ISL_663848	2020-07-20
EPI_ISL_663849	2020-07-28
EPI_ISL_663850	2020-07-24
EPI_ISL_663851	2020-08-16
EPI_ISL_663852	2020-08-14
EPI_ISL_663853	2020-08-09
EPI_ISL_663854	2020-08-17
EPI_ISL_663855	2020-08-17
EPI_ISL_663856	2020-08-21
EPI_ISL_663857	2020-08-18
EPI_ISL_663858	2020-08-15
EPI_ISL_663859	2020-08-19
EPI_ISL_663860	2020-08-20
EPI_ISL_663861	2020-08-12
EPI_ISL_663862	2020-08-21
EPI_ISL_663863	NA
EPI_ISL_663864	2020-08-19
EPI_ISL_663865	2020-08-16
EPI_ISL_663866	2020-08-17
EPI_ISL_663867	NA
EPI_ISL_663868	2020-08-11
EPI_ISL_663869	2020-08-13
EPI_ISL_663870	2020-08-12
EPI_ISL_663871	2020-08-17
EPI_ISL_663872	2020-08-17
EPI_ISL_663873	2020-08-17
EPI_ISL_663874	2020-08-13
EPI_ISL_663875	2020-08-18
EPI_ISL_663876	2020-08-04
EPI_ISL_663877	2020-08-17
EPI_ISL_663878	2020-08-16
EPI_ISL_663879	2020-08-04
EPI_ISL_663880	2020-08-16
EPI_ISL_663881	2020-08-18
EPI_ISL_663882	2020-08-18
EPI_ISL_663883	2020-08-18
EPI_ISL_663884	2020-08-15
EPI_ISL_663885	2020-08-12
EPI_ISL_663886	2020-08-06
EPI_ISL_663887	2020-08-12
EPI_ISL_663888	2020-08-11
EPI_ISL_663889	2020-08-13
EPI_ISL_663890	2020-08-23
EPI_ISL_663891	2020-08-19
EPI_ISL_663892	2020-08-12
EPI_ISL_663893	2020-08-19
EPI_ISL_663894	2020-08-23
EPI_ISL_663895	2020-08-23
EPI_ISL_663896	NA
EPI_ISL_663897	NA
EPI_ISL_663898	2020-08-15
EPI_ISL_663899	2020-08-16
EPI_ISL_663900	2020-08-21
EPI_ISL_663901	2020-08-14
EPI_ISL_663902	2020-08-20
EPI_ISL_663903	NA
EPI_ISL_663904	2020-08-22
EPI_ISL_663905	2020-08-22
EPI_ISL_663906	2020-08-20
EPI_ISL_663907	2020-08-21
EPI_ISL_663908	2020-08-19
EPI_ISL_663909	2020-08-21
EPI_ISL_663910	2020-08-21
EPI_ISL_663911	2020-08-16
EPI_ISL_663912	2020-08-20
EPI_ISL_663913	2020-08-16
EPI_ISL_663914	2020-08-18
EPI_ISL_663915	2020-07-19
EPI_ISL_663916	2020-08-25
EPI_ISL_663917	NA
EPI_ISL_663918	2020-07-28
EPI_ISL_663919	2020-08-18
EPI_ISL_663920	2020-07-24
EPI_ISL_663921	2020-07-17
EPI_ISL_663922	2020-07-28
EPI_ISL_663923	2020-07-21
EPI_ISL_663924	2020-07-29
EPI_ISL_663925	2020-08-17
EPI_ISL_663926	2020-08-24
EPI_ISL_663927	2020-07-22
EPI_ISL_663928	2020-07-26
EPI_ISL_663929	2020-08-19
EPI_ISL_663930	2020-07-25
EPI_ISL_663931	2020-07-29
EPI_ISL_663932	2020-08-26
EPI_ISL_663933	2020-07-20
EPI_ISL_663934	2020-07-19
EPI_ISL_663935	2020-07-23
EPI_ISL_663936	2020-07-24
EPI_ISL_663937	2020-08-22
EPI_ISL_663938	2020-08-19
EPI_ISL_663939	NA
EPI_ISL_663941	2020-07-27
EPI_ISL_663942	2020-07-23
EPI_ISL_663944	2020-07-28
EPI_ISL_663945	2020-07-15
EPI_ISL_663946	2020-07-28
EPI_ISL_663948	2020-07-28
EPI_ISL_663949	2020-08-24
EPI_ISL_663951	2020-07-24
EPI_ISL_663952	2020-08-22
EPI_ISL_663953	2020-07-24
EPI_ISL_663954	2020-07-24
EPI_ISL_663955	2020-07-24
EPI_ISL_663956	2020-07-15
EPI_ISL_663957	2020-07-16
EPI_ISL_663958	2020-07-21
EPI_ISL_663959	2020-08-02
EPI_ISL_663960	2020-08-06
EPI_ISL_663961	2020-07-31
EPI_ISL_663962	2020-08-05
EPI_ISL_663963	2020-07-31
EPI_ISL_663964	NA
EPI_ISL_663965	2020-07-29
EPI_ISL_663966	2020-08-03
EPI_ISL_663967	2020-08-07
EPI_ISL_663968	2020-08-05
EPI_ISL_663969	2020-07-31
EPI_ISL_663970	2020-08-03
EPI_ISL_663971	2020-08-02
EPI_ISL_663972	NA
EPI_ISL_663973	2020-08-01
EPI_ISL_663974	2020-07-31
EPI_ISL_663975	2020-08-03
EPI_ISL_663976	2020-07-30
EPI_ISL_663977	2020-07-29
EPI_ISL_663978	2020-08-04
EPI_ISL_663979	2020-08-04
EPI_ISL_663980	2020-07-31
EPI_ISL_663981	2020-08-04
EPI_ISL_663982	2020-07-29
EPI_ISL_663983	2020-07-30
EPI_ISL_663984	2020-07-30
EPI_ISL_663985	2020-07-28
EPI_ISL_663986	NA
EPI_ISL_663987	2020-08-18
EPI_ISL_663988	2020-08-11
EPI_ISL_663989	2020-08-18
EPI_ISL_663990	2020-08-12
EPI_ISL_663991	NA
EPI_ISL_663992	2020-08-12
EPI_ISL_663993	NA
EPI_ISL_663994	2020-08-12
EPI_ISL_663995	2020-08-12
EPI_ISL_663996	2020-08-11
EPI_ISL_663997	NA
EPI_ISL_663998	2020-08-22
EPI_ISL_663999	NA
EPI_ISL_664000	2020-08-29
EPI_ISL_664001	NA
EPI_ISL_664002	2020-08-25
EPI_ISL_664003	2020-08-22
EPI_ISL_664004	2020-08-22
EPI_ISL_664005	2020-08-21
EPI_ISL_664007	NA
EPI_ISL_664008	2020-08-09
EPI_ISL_664009	2020-08-05
EPI_ISL_664010	NA
EPI_ISL_664011	2020-08-07
EPI_ISL_664012	2020-08-06
EPI_ISL_664013	2020-08-02
EPI_ISL_664014	2020-08-10
EPI_ISL_664015	2020-08-21
EPI_ISL_664016	2020-08-20
EPI_ISL_664017	2020-08-20
EPI_ISL_664018	2020-08-17
EPI_ISL_664019	2020-08-20
EPI_ISL_779414	2020-08-21
EPI_ISL_779415	2020-08-22
EPI_ISL_779416	NA
EPI_ISL_779417	2020-08-25
EPI_ISL_779418	NA
EPI_ISL_779419	2020-08-12
EPI_ISL_779420	2020-08-13
EPI_ISL_779421	NA
EPI_ISL_779422	2020-07-15
EPI_ISL_779423	2020-08-21
EPI_ISL_779425	2020-08-20
EPI_ISL_779426	2020-08-24
EPI_ISL_779427	2020-08-26
EPI_ISL_779428	2020-08-03
EPI_ISL_779429	2020-08-07
EPI_ISL_779430	2020-08-02
EPI_ISL_779431	2020-08-08
EPI_ISL_779432	2020-08-07
EPI_ISL_779433	2020-08-05
EPI_ISL_779434	2020-08-15
EPI_ISL_779437	2020-08-20
EPI_ISL_779438	2020-08-23
EPI_ISL_779439	NA
EPI_ISL_779440	2020-08-29
EPI_ISL_779441	2020-08-18
EPI_ISL_779444	2020-07-23
EPI_ISL_779445	2020-07-19
EPI_ISL_779448	2020-07-25
EPI_ISL_779449	2020-07-26
EPI_ISL_779450	2020-07-26
EPI_ISL_779451	2020-07-27
EPI_ISL_779452	2020-07-27
EPI_ISL_779453	2020-07-11
EPI_ISL_779455	2020-07-17
EPI_ISL_779456	NA
EPI_ISL_779457	2020-07-21
EPI_ISL_779458	NA
EPI_ISL_779460	2020-07-20
EPI_ISL_779461	2020-07-22
EPI_ISL_779463	2020-08-29
EPI_ISL_779467	2020-07-11
EPI_ISL_779468	2020-07-12
EPI_ISL_779469	2020-07-16
EPI_ISL_779470	2020-07-13
EPI_ISL_779471	NA
EPI_ISL_779472	2020-07-27
EPI_ISL_779473	2020-07-24
EPI_ISL_779474	2020-07-27
EPI_ISL_779475	2020-07-24
EPI_ISL_779476	2020-07-13
EPI_ISL_779477	2020-07-10
EPI_ISL_779478	2020-07-13
EPI_ISL_779480	2020-07-14
EPI_ISL_779481	2020-07-10
EPI_ISL_779482	2020-07-13
EPI_ISL_779483	2020-07-08
EPI_ISL_779484	2020-07-13
EPI_ISL_779486	2020-07-28
EPI_ISL_779487	2020-07-24
EPI_ISL_779488	2020-07-26
EPI_ISL_779489	NA
EPI_ISL_779490	2020-07-12
EPI_ISL_779491	2020-07-27
EPI_ISL_779492	2020-07-25
EPI_ISL_779493	2020-07-27
EPI_ISL_779494	2020-08-29
EPI_ISL_779495	2020-08-27
EPI_ISL_779496	2020-07-25
EPI_ISL_779497	2020-07-25
EPI_ISL_779498	NA
EPI_ISL_779499	2020-07-22
EPI_ISL_779500	2020-08-30
EPI_ISL_779501	2020-07-23
EPI_ISL_779502	2020-07-23
EPI_ISL_779503	NA
EPI_ISL_779504	2020-08-20
EPI_ISL_779505	2020-08-26
EPI_ISL_779506	2020-08-31
EPI_ISL_779509	2020-08-27
EPI_ISL_779510	NA
EPI_ISL_779511	NA
EPI_ISL_779512	2020-08-05
EPI_ISL_779513	2020-08-26
EPI_ISL_779514	2020-08-26
EPI_ISL_779515	2020-08-27
EPI_ISL_779517	2020-08-19
EPI_ISL_779518	2020-08-21
EPI_ISL_779519	2020-08-27
EPI_ISL_779520	2020-08-22
EPI_ISL_779521	2020-08-30
EPI_ISL_779522	2020-08-11
EPI_ISL_779523	2020-08-20
EPI_ISL_779524	2020-08-20
EPI_ISL_779525	2020-08-10
EPI_ISL_779526	2020-08-26
EPI_ISL_779527	2020-08-19
EPI_ISL_779528	NA
EPI_ISL_779529	2020-08-27
EPI_ISL_779530	2020-08-22
EPI_ISL_779531	2020-08-27
EPI_ISL_779532	2020-08-20
EPI_ISL_779534	NA
EPI_ISL_779536	2020-08-24
EPI_ISL_779538	NA
EPI_ISL_779539	2020-08-20
EPI_ISL_779540	NA
EPI_ISL_779541	NA
EPI_ISL_779542	2020-08-20
EPI_ISL_779543	2020-08-28
EPI_ISL_779544	2020-08-19
EPI_ISL_779546	2020-08-26
EPI_ISL_779547	2020-08-24
EPI_ISL_779548	NA
EPI_ISL_779549	2020-08-16
EPI_ISL_779550	2020-08-17
EPI_ISL_779551	2020-08-23
EPI_ISL_779552	2020-08-24
EPI_ISL_779553	2020-08-23
EPI_ISL_779555	NA
EPI_ISL_779556	2020-08-15
EPI_ISL_779557	NA
EPI_ISL_779558	NA
EPI_ISL_779559	2020-08-22
EPI_ISL_779561	2020-08-23
EPI_ISL_779562	2020-08-24
EPI_ISL_779563	2020-08-24
EPI_ISL_779564	2020-08-21
EPI_ISL_779565	2020-08-04
EPI_ISL_779566	2020-09-11
EPI_ISL_779567	2020-08-04
EPI_ISL_779568	2020-08-05
EPI_ISL_779571	2020-08-15
EPI_ISL_779573	2020-08-19
EPI_ISL_779574	2020-08-14
EPI_ISL_779575	2020-08-18
EPI_ISL_779576	2020-08-14
EPI_ISL_779577	2020-08-16
EPI_ISL_779578	2020-08-15
EPI_ISL_779579	2020-08-16
EPI_ISL_779581	2020-08-01
EPI_ISL_779589	2020-07-26
EPI_ISL_877579	2020-07-20
EPI_ISL_962816	NA
EPI_ISL_962817	2020-07-19
